# Tomato-Soy Juice Reduces Inflammation and Modulates Urinary Metabolome in Adults with Obesity

**DOI:** 10.1101/2025.09.11.25334465

**Authors:** Maria J. Sholola, Jenna Miller, Emma A. Bilbrey, Janet A. Novotny, David M. Francis, Thomas A. Mace, Jessica L. Cooperstone

**Affiliations:** Department of Food Science and Technology, The Ohio State University, Columbus, OH; Department of Horticulture and Crop Science, The Ohio State University, Columbus, OH; Beltsville Human Nutrition Research Center, Agricultural Research Service, U.S. Department of Agriculture, Beltsville, MD; Division of Gastroenterology, Hepatology, and Nutrition, The Ohio State University Wexner Medical Center, Columbus, OH; Department of Horticulture and Crop Science, The Ohio State University, Wooster, OH

## Abstract

**Scope:** Chronic, low-grade inflammation is a hallmark of many noncommunicable diseases, including obesity. Diets enriched with tomatoes and soy have been associated with better health outcomes in inflammation-related illnesses, with lycopene and isoflavones considered key bioactive components, respectively. On the basis that whole food combinations may exert greater effects than isolated phytochemicals, we examine the anti-inflammatory and metabolic effects of tomato-soy juice compared to a low carotenoid tomato juice control in obesity.

**Methods and results:** In a randomized, crossover trial, 12 healthy adults with obesity were provided either tomato-soy juice (54 mg lycopene/d, 189.9 mg isoflavones/d) or a low carotenoid tomato juice (no isoflavones) daily for 4 weeks, then crossed over to the other treatment following a washout period. Plasma carotenoids, cytokines, and the urine metabolome were measured pre- and post-interventions. Plasma lycopene significantly increased by 2.48-fold after tomato-soy intake. IL-5, IL-12p70, and GM-CSF significantly decreased (*P* < 0.05), and TNF-α trended downward (*P* = 0.052) following tomato-soy. Soy isoflavones and their metabolites primarily distinguished post-tomato-soy urine profiles. Both interventions induced some shared metabolomic changes in the urine, indicating tomato-driven effects independent of lycopene.

**Conclusion:** Tomato-soy intake reduced some pro-inflammatory cytokines and altered the urine metabolomic profile in adults with obesity, supporting future studies using this functional food product for other inflammation-related conditions.

## Supplementary Material for "Tomato-Soy Juice Reduces Inflammation and Modulates Urinary Metabolome in Adults with Obesity"

### Sheet: readme
Study Information
First-author	Maria J. Sholola
Title	Tomato-Soy Juice Reduces Inflammation and Modulates Urinary Metabolome in Adults with Obesity
Interventions	High lycopene tomato-soy juice or low carotenoid control tomato juice
Clinical design	Randomized, crossover
n	11 - 12 subjects / intervention
Timepoints	5
Table of Contents in this File
Tab	Information
Deconvolution parameters	Deconvolution Paramaters. Raw .mzML files were imported into MZmine 3.2.8 for each dataset (RPLC-MS +/- and HILIC +/-). Agilent .d files were converted to .mzML using ProteoWizard MS Convert
Lyc soy associated features	Annotated features associated with high lycopene and soy isoflavone intake.
Tomato associated features	Annotated features associated with tomato intake.
Plasma carotenoid summaries	Summarized plasma carotenoid levels with mean and standard deviations (sd)
Subject plasma measurements	Metadata and plasma measurements (cytokines and carotenoids) for individual subjects at baseline, pre-, and post-interventions.
RPLC-MS (+) feature list	All features detected in RPLC-MS (+) urine after filtering. MPA: median peak area; Cluster ID: feature chosen by notame algorithm as representative of clustered features; Cluster features: all features within a cluster; Cluster size: number of features in the cluster
RPLC-MS (-) feature list	All features detected in RPLC-MS (-) urine after filtering. MPA: median peak area; Cluster ID: feature chosen by notame algorithm as representative of clustered features; Cluster features: all features within a cluster; Cluster size: number of features in the cluster
HILIC-MS (+) feature list	All features detected in HILIC-MS (+) urine after filtering. MPA: median peak area; Cluster ID: feature chosen by notame algorithm as representative of clustered features; Cluster features: all features within a cluster; Cluster size: number of features in the cluster
HILIC-MS (-) feature list	All features detected in HILIC-MS (-) urine after filtering. MPA: median peak area; Cluster ID: feature chosen by notame algorithm as representative of clustered features; Cluster features: all features within a cluster; Cluster size: number of features in the cluster
Abbreviations
RPLC = reverse-phase liquid chromatography using C18 column
HILIC = hydrophilic interaction liquid chromatography
MS (+/-) = mass spectrometry in pos/neg ionization mode

### Sheet: S1. Deconvolution paramaters
Table S1. Deconvolution Paramaters. Raw .mzML files were imported into mZmine 3.2.8 for each dataset (RPLC-MS +/- and HILIC +/-). Agilent .d files were converted to .mzML using ProteoWizard MS Convert
Import Raw Data
Mass Detection
MS1	Raw data files:	all raw data files
	Scans	MS level 1
	Mass Detector	Centroid
		Noise Level	1000
MS2	Raw data files:	all raw data files
	Scans	MS level 2
	Mass Detector	Centroid
		Noise Level	10
ADAP Chromatogram Builder
	Raw data files:	all raw data files
	Scans	MS level 1
	Minimum consecutive scans:	5
	Minimum intensity for consecutive scans:	500
	Minimum Height:	500
	Mass Tolerance:	0.005 m/z or 5
	Suffix:	ADAPchromatograms_5_500_500_0.005_5
Chromatogram Deconvoloution
	Suffix:	resolved_10_500_110_0.01-0.6_0.01-0.1
	Algorithm	ADAP Resolver
		MS/MS scan pairing	checked
	MS/MS scan pairing setup	RT tolerance	0.15
		MS1 to MS2 precursor tolerance	0.01 m/z or 10 ppm
		Limit by RT edges	checked
	ok
		Dimension	Retention time
		S/N Threshold	10
		S/N Estimator	Intensity window SN
		Min feature height	500
		Coefficient/area threshold	120
		Peak duration range	0.01-0.6
		RT Wavelet Range	0.01-0.6
13C isotope filter (formerly known as isotope grouper)
	Suffix:	deisotoped
	m/z tolerance	0.01 m/z or 0 ppm
	RT tolerance	0.1 absolute (min)
	Monotonic shape	unchecked
	Never remove feature with MS2	unchecked
	Maximum Charge	2
	Representative Isotope	Most Intense
Join aligner
	Feature list name	Aligned feature list_0.005or10_75_0.1_50
	m/z tolerance	0.005 or 10
	weight for m/z	75
	retention time tolerance	0.1 absolute (min)
	weight for rt	50
	Mobility tolerance	unchecked
	Require same charge state	unchecked
	Require same ID	unchecked
	compare isotope pattern	unchecked
	compare spectra similarity	unchecked
Gap Filling - Peak finder
	suffix:	gap-filled_50_0.005_10_0.1_1
	Intensity tolerance	0.5
	m/z tolerance	0.005or1 0
	RT tolerance	0.1 absolute (min)
	Minimum data points	1
Feature List rows filter for isotope grouping and min peaks in a row
	Suffix:	filtered_2_featureMS2_resetfeatureID
	Minimum features in an isotope pattern	2
	Feature with MS2 scan	checked
	Reset the feature number ID	checked
		everything else is unchecked

### Sheet: S2. Lyc soy associated features
Table S2. Annotated features associated with high lycopene and soy isoflavone intake.
Observed m/z	Retention time (min)	Separation mode	Adduct	Annotation	Tentative chemical formula	Neutral mass	Theoretical m/z	ppm error	ID confidence level	Select MS/MS fragments	Fold change (post-Tomato-Soy/pre-post-Tomato-Soy)	Fold change (post-post-Tomato-Soy/post-control)
365.086	4.095	RPLC	[M-H+HCOONa]	4-ethylphenol glucuronide	C14H18O7	298.105	365.086	2.19127	Level 3	113.0227, 283.0659, 297.0982, 121.0645, 103.0027, 285.0719	15.0657	14.881
201.023	4.086	RPLC	[M-H]	4-ethylphenol sulfate	C8H10O4S	202.03	201.023	0.0994913	Level 1	121.0657. 106.0422, 180.9892, 186.0004	96.6326	93.431
253.05	5.048	RPLC	[M-H]	Daidzein	C15H10O4	254.058	253.051	-1.22505	Level 1	224.0476, 225.0563, 197.0605, 209.0607, 208.0531, 135.0070	22.1674	61.5034
255.067	5.078	RPLC	[M-H]	Dihydrodaidzein	C15H12O4	256.074	255.066	4.46943	Level 1	149.0246, 135.0088, 121.0294, 119.0502	12.0633	9.64145
257.082	6.056	RPLC	[M-H]	O-DMA	C15H14O4	258.089	257.082	-1.20584	Level 1	109.0296, 136.0169, 108.0216, 135.0088, 239.0716, 119.0502	18.8333	19.6509
201.023	4.555	RPLC	[M-H]	ethylphenol sulfate isomer	C8H10O4S	202.03	201.023	0.596948	Level 1.5	121.0661, 106.0424, 122.0693, 185.9988	166.013	173.069
297.098	4.498	RPLC	[M-H]	ethylphenol glucuronide	C14H18O7	298.105	297.098	-1.51465	Level 1.5	121.0659, 113.0244, 117.0192, 129.0193, 106.0423, 175.0252	117.652	130.114
297.098	4.072	RPLC	[M-H]	ethylphenol glucuronide	C14H18O7	298.105	297.098	-1.51465	Level 1.5	121.0658, 113.0242, 117.0193, 115.0033, 106.0423, 279.0415	43.6526	53.2543
333.005	4.33	RPLC	[M-H]	daidzein sulfate	C15H10O7S	334.015	333.007	-8.16799	Level 1.5	253.0509, 254.0535, 315.1810	24.6826	35.1702
335.024	4.36	RPLC	[M-H]	dihydrodaidzein sulfate	C15H12O7S	336.03	335.023	3.94898	Level 1.5	255.0664, 149.0246, 253.0508, 135.0086,	23.5418	33.9535
363.021	3.933	RPLC	[M-H]	glycitein sulfate	C16H12O8S	364.025	363.018	8.2916	Level 1.5	113.0240, 237.1132, 283.0614, 187.0981, 207.1028, 175.0246	7.54747	6.48433
363.023	4.453	RPLC	[M-H]	glycitein sulfate	C16H12O8S	364.025	363.018	14.9028	Level 1.5	283.0608, 268.0372, 250.9005, 240.0429, 158.9779	5.95764	5.76769
369.083	3.476	RPLC	[M-H]	Isoferulic acid glucuronide	C16H18O10	370.09	369.083	0.541884	Level 1.5	305.0749, 187.0076, 289.0722, 113.0241, 109.0305, 193.0515, 126.0021	0.3973	0.400748
429.082	4.032	RPLC	[M-H]	daidzein glucuronide isomer	C21H18O10	430.09	429.083	-2.79666	Level 1.5	253.0507, 113.0245, 175.0245, 411.1983, 12.0189, 117.0190, 160.8415	18.7349	33.7188
429.082	3.756	RPLC	[M-H]	daidzein glucuronide isomer	C21H18O10	430.09	429.083	-1.63139	Level 1.5	253.0510, 113.0246, 175.0249, 103.0049, 129.0193, 351.2651	23.0722	58.1963
429.083	3.201	RPLC	[M-H]	daidzein glucuronide isomer	C21H18O10	430.09	429.083	0.699166	Level 1.5	253.0507, 113.0245, 175.0252, 117.0187, 103.0039, 187.0049	13.3575	25.4416
431.098	3.907	RPLC	[M-H]	dihydrodaidzein glucuronide	C21H20O10	432.106	431.098	-1.02065	Level 1.5	255.0656, 113.0243, 149.0244, 175.0247, 103.0035	22.9467	34.1286
433.113	4.886	RPLC	[M-H]	O-DMA glucuronide isomer	C21H22O10	434.121	433.114	-2.30886	Level 1.5	257.1760, 113.0244, 415.1970, 127.0764, 117.0193	67.2033	139.68
433.114	4.519	RPLC	[M-H]	O-DMA glucuronide isomer	C21H22O10	434.121	433.114	-0.923544	Level 1.5	257.0811, 109.0289, 136.0172, 121.0664, 113.0242	3.86259	3.53968
445.078	4.484	RPLC	[M-H]	genistein glucuronide	C21H18O11	446.085	445.078	1.31438	Level 1.5	269.0458, 225.0562, 176.0120, 139.1143, 116.9941, 121.0659	9.33746	11.2332
447.092	4.187	RPLC	[M-H]	dihydrogenistein glucuronide isomer	C21H20O11	448.101	447.093	-2.82715	Level 1.5	271.0611, 113.0242, 175.0241, 151.0034, 129.0185, 433.5521	3.32375	3.84815
447.093	3.777	RPLC	[M-H]	dihydrogenistein glucuronide isomer	C21H20O11	448.101	447.093	-1.03781	Level 1.5	271.0609, 113.0243, 165.0189, 175.0253, 401.1101, 151.0027, 229.0497	4.48839	4.74153
449.107	4.301	RPLC	[M-H]	6-OH-O-DMA glucuronide	C21H22O11	450.116	449.109	-3.37335	Level 1.5	273.0768, 113.0244, 351.1633, 175.0252, 193.0350, 431.1907	4.33971	4.82787
459.093	3.801	RPLC	[M-H]	glycitein glucuronide	C22H20O11	460.101	459.093	-0.575047	Level 1.5	283.0611, 113.0242, 268.0363, 239.1265, 187.0047, 193.0038, 175.0028, 131.0340, 103.0045, 441.1254	17.185	21.726
509.038	0.699	RPLC	[M-H]	daidzein sulfoglucuronide	C21H18O13S	510.047	509.04	-2.19433	Level 1.5	333.0055, 253.0489, 429.0791, 113.0250, 175.0243, 312.9498	8.46537	9.38249
525.033	3.606	RPLC	[M-H]	genistein sulfoglucuronide	C21H18O14S	526.042	525.034	-1.96559	Level 1.5	349.0018, 269.0462, 445.0785, 113.0247, 175.0256	10.2428	10.465
333.007	3.893	RPLC	[M-H]	daidzein sulfate	C15H10O7S	334.015	333.007	-2.48343	Level 2	253.0507, 180.9129, 113.0248	16.4166	20.0374
509.041	3.291	RPLC	[M-H]	daidzein sulfoglucuronide	C21H18O13S	510.047	509.04	2.71688	Level 2	333.0075, 253.0507, 113.0244, 212.0032, 429.0863	10.0352	10.2981
605.113	3.023	RPLC	[M-H]	daidzein diglucuronide	C27H26O16	606.122	605.115	-3.61915	Level 2	429.0820, 113.0243, 187.0061, 253.0502, 366.0352, 240.3893, 212.0010, 170.5491	6.77156	6.09179
217.017	4.4	RPLC	[M-H]	sulfonated phenolic (methoxy-methylphenol sulfate?)	C8H10O5S	218.025	217.018	-1.82934	Level 3	137.0609, 171.1027, 122.0374, 155.1077	5.00209	4.42449
217.017	3.88	RPLC	[M-H]	sulfonated phenolic (methoxy-methylphenol sulfate?)	C8H10O5S	218.025	217.018	-1.36855	Level 3	137.0609, 122.0370, 157.0868, 155.1078, 128.9988	2.3045	1.97909
393.05	3.605	RPLC	[M-H]	sulfo-glucuronidated aromatic compound	C14H18O11S	394.057	393.05	-0.475767	Level 3	217.0180, 313.0944, 113.0243, 137.0610, 175.0253, 187.0078	5.33279	5.22287
345.155	4.506	RPLC	[M-H]	adduct of a terpenoid. Pisumoside B (m/z 691)? or other terpene (oligo)glycoside	C16H26O8	346.163	345.155	-0.202807	Level 4	113.0245, 101.0247, 129.0192, 175.0243, 157.0146, 285.1349, 327.1474, 117.0193	0.122985	0.171043
359.135	0.806	RPLC	[M-H]	unknown	C16H24O9	360.142	359.135	1.58056	Level 4	191.0561, 167.0201, 181.0354, 111.0090, 113.0242, 195.0535, 243.0663, 342.7559	0.512467	0.539309
413.143	4.51	RPLC	[M-H]	unknown	C19H26O10	414.153	413.145	-6.5281	Level 4	345.1558, 113.0244, 237.1461, 175.0276, 154.9969, 131.0889, 367.1291	0.186854	0.208124
361.15	3.066	RPLC	[M-H]	unknown	unknown	unknown	unknown	N/A	Level 4	113.0232, 178.0514, 185.1187, 145.0608, 133.0109, 121.0271, 228.5246, 301.1287	0.263286	0.334217
413.143	4.219	RPLC	[M-H]	unknown	unknown	unknown	unknown	N/A	Level 4	345.1562, 113.0244, 327.1428, 315.1439, 212.9959, 129.0186	0.21143	0.241044
427.197	4.049	RPLC	[M-H]	unknown	unknown	unknown	unknown	N/A	Level 4	113.0253, 367.1734, 383.1752, 157.0114, 175.0233, 127.0784	0.245512	0.231635
427.197	3.64	RPLC	[M-H]	unknown	unknown	unknown	unknown	N/A	Level 4	113.0256, 175.0274, 157.024, 241.0139, 127.8692, 197.0043, 247.9654, 347.0712, 388.9068, 409.1880	0.222587	0.212809
493.167	4.573	RPLC	[M-H]	unknown	unknown	unknown	unknown	N/A	Level 4	201.0223, 333.0329, 121.0662, 432.4898, 447.0929, 113.0241, 127.0411, 177.0359, 269.1492, 175.0276	4.99038	4.66007
521.108	4.508	RPLC	[M-H]	unknown	unknown	unknown	unknown	N/A	Level 4	201.0231, 113.0270, 297.1005, 481.0430, 103.0061, 225.1084, 193.0337	10.2546	9.66749
576.138	0.705	RPLC	[M-H]	unknown	unknown	unknown	unknown	N/A	Level 4	375.0381, 274.0059, 111.0069, 478.0599	0.495245	0.53079
617.184	4.515	RPLC	[M-H]	unknown	unknown	unknown	unknown	N/A	Level 4	201.0209, 297.0971, 113.0222, 536.5717, 135.6514, 103.0026	11.1553	9.15582
639.078	3.758	RPLC	[M-H]	unknown	unknown	unknown	unknown	N/A	Level 4	187.0082, 267.7552, 455.9237, 538.8444, 113.0267, 111.0081	7.41623	8.37808
1122.02	4.125	RPLC	[M-H]	unknown	unknown	unknown	unknown	N/A	Level 4	201.0248, 100.1643, 1113.1622, 582.8376, 605.8721, 644.8938, 401.4382, 121.0698	32.2249	27.0644
497.07	3.785	RPLC	[M-H]-	daidzein metabolite	C21H22O12S	498.083	497.076	-12.8793	Level 3	187.0057, 253.0483, 113.0229, 129.0191, 175.0286, 429.0802, 461.0299, 321.1983, 341.1074	9.22198	11.5587
366.085	4.55	RPLC	[M-H]-	unknown	C16H17NO9	367.09	366.083	5.64353	Level 4	116.0505, 113.0249, 159.0324, 115.0430, 129.0186, 103.0038	3.66242	2.22755
691.318	4.171	RPLC	[M-H]-	Pisumoside B	C32H52O16	692.326	691.318	-0.491814	Level 4	345.1563, 514.2865, 217.0152, 637.8546, 623.0645, 261.0333, 113.0259, 101.0238	0.0942971	0.137899
572.211	4.512	RPLC	[M-H20-H]-	unknown	C28H37N3O9S	591.225	572.207	6.64096	Level 4	201.0223, 289.0834, 548.6441, 157.5258, 140.7724, 118.6062, 465.6409	0.250566	0.277423
255.065	5.039	RPLC	[M+H]	daidzein	C15H10O4	254.058	255.065	1.13696	Level 1	199.0756, 147.1183, 173.1347, 159.1164, 237.0547, 113.0600, 107.0864	20.9905	31.539
431.096	3.273	RPLC	[M+H]	daidzein glucuronide isomer	C21H18O10	430.09	431.097	-2.0877	Level 1.5	255.0653, 199.0753, 131.0726, 227.0697, 166.0422	18.5634	47.9462
431.097	3.757	RPLC	[M+H]	daidzein glucuronide isomer	C21H18O10	430.09	431.097	-1.62376	Level 1.5	255.065	27.5416	98.8773
431.097	4.035	RPLC	[M+H]	daidzein glucuronide isomer	C21H18O10	430.09	431.097	-0.231966	Level 1.5	255.0652, 297.0759, 113.0232, 141.0184	28.7853	58.919
433.112	3.884	RPLC	[M+H]	dihydrodaidzein glucuronide	C21H20O10	432.106	433.113	-1.96023	Level 1.5	257.0807, 123.0443, 163.0386, 107.04933, 168.0567	38.1847	61.7434
435.128	4.891	RPLC	[M+H]	O-DMA glucuronide	C21H22O10	434.121	435.129	-0.919268	Level 1.5	149.0595, 259.0961, 165.0540, 121.0655, 241.0876, 377.1955	85.6818	119.881
447.092	4.229	RPLC	[M+H]	genistein glucuronide	C21H18O11	446.085	447.092	-1.37556	Level 1.5	271.0604, 159.0292, 113.0231, 130.0495, 101.0232, 253.1563	21.9348	28.0767
449.105	3.633	RPLC	[M+H]	dihydrogenistein glucuronide isomer	C21H20O11	448.101	449.108	-7.26774	Level 1.5	273.0755, 149.0504, 125.0979, 149.0504, 115.0577, 315.0838, 332.1231	6.29379	6.18178
449.106	4.17	RPLC	[M+H]	dihydrogenistein glucuronide isomer	C21H20O11	448.101	449.108	-4.37311	Level 1.5	273.0761, 255.0642, 123.0443, 179.0341, 153.0183, 107.0487	4.21581	5.13334
461.107	3.814	RPLC	[M+H]	glycitein glucuronide isomer	C22H20O11	460.101	461.108	-1.00627	Level 1.5	285.076	73.9443	163.487
461.108	3.304	RPLC	[M+H]	glycitein glucuronide isomer	C22H20O11	460.101	461.108	-0.138796	Level 1.5	285.0755, 286.0785, 270.0532	32.6748	58.745
271.06	4.449	RPLC	[M+H]	Trihydroxyisoflavone	C15H10O5	270.053	271.06	-1.93684	Level 2	130.0499, 147.0767, 125.0962, 253.0495, 243.0637, 107.0855, 114.0677	16.0621	24.9275
303.086	4.684	RPLC	[M+H]	Hesperetin or homoeriodictyol (isomers of each other)	C16H14O6	302.079	303.086	-0.461915	Level 2	153.0181, 177.0547, 145.0289, 111.0075, 219.0645	0.0826889	0.113779
433.112	3.32	RPLC	[M+H]	dihydrodaidzein glucuronide or 2-dehydro-ODMA glucuronide	C21H20O10	432.106	433.113	-1.49845	Level 2	257.0813, 163.0390, 123.0442, 107.0495, 184.0530,	19.6855	34.8275
160.097	0.691	RPLC	[M+H]	betonicine OR 5-acetomidovalerate	C7H13NO3	159.089	160.097	-0.624622	Level 3	100.0758, 101.0600, 142.0865, 114.9586, 124.0757, 132.0811	0.281313	0.276199
234.112	4.883	RPLC	[M+H]	cinnamic acid amide 1	C13H15NO3	233.105	234.112	-1.25154	Level 3	131.0495, 103.0541, 106.0142, 150.1289, 146.9905, 207.0611, 216.1124	6.93965	0.329146
250.111	3.546	RPLC	[M+H]	cinnamic acid amide 2	C13H15NO4	249.1	250.107	13.1583	Level 3	122.0268, 130.0498, 145.0680, 158.1165, 104.9997, 191.0737	3.55539	0.450208
219.171	0.65	RPLC	[M+H]	unknown	unknown	unknown	unknown	N/A	Level 4	144.1019, 130.1224	0.371168	0.257547
385.146	0.793	RPLC	[M+H]	unknown	C22H24O4S	unknown	unknown	N/A	Level 4	253.0764, 209.1142, 157.0798, 122.0817, 129.0657, 252.0721, 100.0747, 109.1014	0.452558	0.370471
394.17	3.105	RPLC	[M+H]	heterocyclic compund	C16H27NO10	393.163	394.171	-1.77334	Level 4	165.0913, 109.1007, 137.0964, 309.1793, 141.0181, 113.0227, 107.0490	0.313465	0.269859
429.211	4.041	RPLC	[M+H]	unknown	unknown	unknown	unknown	N/A	Level 4	234.0000, 215.989, 354.0207, 191.0992, 235.1616, 177.1198, 141.0110, 113.0160, 159.0218	0.293906	0.264322
373.114	3.685	RPLC	[M+Hac-H]-	a glucuronide conjugate, flavonoid metabolite	C14H18O8	314.1	373.114	0.268015	Level 3	113.0254, 153.0933, 197.0817, 175.0242, 193.0343, 263.0122, 293.1641, 311.2587, 330.9183, 117.0194	0.470896	0.491363
316.139	4.504	RPLC	[M+NH4]	4-ethylphenol glucuronide (or 2-phenylethanol glucuronide)	C14H18O7	298.105	316.139	-1.97065	Level 2	141.0182, 113.0234, 123.0800, 159.0293, 227.0687, 103.0393, 147.0802	34.1071	36.5087
313.092	5.697	HILIC	[M-H]	tyrosol glucuronide	C14H18O8	314.1	313.093	-3.09812	Level 1.5	137.0604, 258.9239, 276.8748, 160.9682, 135.0298, 119.0489	13.347	5.01853
333.007	3.165	HILIC	[M-H]	daidzein sulfate isomer	C15H10O7S	334.015	333.007	-0.681666	Level 1.5	253.0504, 312.9914, 272.9778, 292.9862, 264.9907, 116.9968, 108.9912	21.7969	46.2762
333.008	2.172	HILIC	[M-H]	daidzein sulfate isomer	C15H10O7S	334.015	333.007	0.519508	Level 1.5	253.0505, 209.0606, 224.0484, 135.0092, 117.0358, 240.5638	47.9712	94.3112
335.023	2.013	HILIC	[M-H]	dihydrodaidzein sulfate	C15H12O7S	336.03	335.023	-0.826809	Level 1.5	149.0246,135.0085, 121.0296, 253.0496, 255.0560, 224.0493, 163.0772	29.6391	62.8365
429.082	4.539	HILIC	[M-H]	daidzein glucuronide	C21H18O10	430.09	429.083	-1.16528	Level 1.5	253.0497, 224.0464, 209.0581, 169.0644, 135.0071, 113.0247	24.7802	108.341
431.098	4.31	HILIC	[M-H]	dihydrodaidzein glucuronide	C21H20O10	432.106	431.098	-0.80956	Level 1.5	149.0248, 255.0661, 135.0098, 113.0250, 161.0251, 270.9489	35.9892	120.053
433.113	3.943	HILIC	[M-H]	O-DMA glucuronide	C21H22O10	434.121	433.114	-1.15443	Level 1.5	257.0825, 109.0300, 136.0163, 163.0411, 242.0582	68.8877	148.963
445.077	4.149	HILIC	[M-H]	genistein glucuronide	C21H18O11	446.085	445.078	-1.38178	Level 1.5	269.0458, 133.0296, 241.0509, 201.0568, 113.0239, 101.0095	25.0917	45.7764
447.093	4.077	HILIC	[M-H]	Dihydrogenistein glucuronide	C21H20O11	448.101	447.093	-1.26148	Level 1.5	165.0193, 271.0586, 151.0044, 137.0243, 119.0499, 107.0140, 303.4096, 321.3633	2.5837	2.65994
297.099	3.753	HILIC	[M-H]	ethylphenol glucuronide	C14H18O7	298.105	297.098	5.20031	Level 2	121.0650, 106.0419, 183.0102, 241.2677, 205.2930, 192.8626	58.9469	67.9113
333.008	2.22	HILIC	[M-H]	daidzein sulfate	C15H10O7S	334.015	333.007	0.819802	Level 2	253.0503, 315.0268, 289.0305, 201.0167, 136.9916, 113.0242	54.4234	103.688
337.038	3.521	HILIC	[M-H]	O-DMA sulfate or cis-4-OH-equol sulfate	C15H14O7S	338.046	337.039	-0.970215	Level 2	239.0717, 257.0812, 217.0510, 187.0430, 115.0207, 307.0853	5.99024	6.98071
341.087	4.696	HILIC	[M-H]	hydroxyphenylpropionic acid glucuronide	C15H18O9	342.095	341.088	-0.835562	Level 2	216.9887, 165.0544, 113.0244, 121.0650, 103.0029	5.10537	5.92919
349.002	2.669	HILIC	[M-H]	genistein sulfate	C15H10O8S	350.01	349.002	-0.979936	Level 2	269.0456, 176.0113, 117.0343, 107.0145, 317.0653	17.0472	55.7505
353.033	2.172	HILIC	[M-H]	6-hydroxy-ODMA sulfate	C15H14O8S	354.041	353.034	-1.53526	Level 2	152.0117, 151.0037, 124.0169, 273.0789, 255.0660	56.6805	102.269
353.033	2.232	HILIC	[M-H]	6-hydroxy-ODMA sulfate	C15H14O8S	354.041	353.034	-0.685487	Level 2	273.0766, 237.0575, 181.0504, 293.0842, 263.0742, 123.0447	45.4365	80.8774
363.018	2.025	HILIC	[M-H]	glycitein sulfate	C16H12O8S	364.025	363.018	-0.253431	Level 2	268.0376, 240.0427, 119.0501, 121.0294, 100.9355, 283.0620	19.6965	26.6689
449.108	4.523	HILIC	[M-H]	6-OH-ODMA glucuronide	C21H22O11	450.116	449.109	-2.03737	Level 2	273.0769, 408.9905, 113.0246, 241.6033, 152.0117, 163.0017, 178.0538	11.0741	15.9707
459.092	4.329	HILIC	[M-H]	glycitein glucuronide	C22H20O11	460.101	459.093	-2.09979	Level 2	268.0379, 240.0425, 283.0617, 253.9713, 217.9235, 206.5573, 153.0299, 101.0248	46.8853	110.567
509.039	6.64	HILIC	[M-H]	daidzein sulfoglucuronide	C21H18O13S	510.047	509.04	-1.01564	Level 2	253.0501, 252.0434, 333.0066, 430.6666, 196.0510	20.9803	50.2022
513.07	3.923	HILIC	[M-H]	O-DMA sulfoglucuronide or cis-4-OH-equol sulfoglucuronide	C21H22O13S	514.078	513.071	-1.59237	Level 2	254.9806, 175.0243, 210.9915, 263.0224, 433.1118, 113.0240, 152.9864, 337.0386, 201.0157	43.4473	13.9022
621.109	7.531	HILIC	[M-H]	genistein diglucuronide	C27H26O17	622.117	621.11	-1.45707	Level 2	445.0790, 354.9825, 269.0464, 113.0244, 144.9916, 106.2834	16.407	25.7169
230.997	2.338	HILIC	[M-H]	vanillin sulfate	C8H8O6S	232.004	230.997	-1.11983	Level 2	108.0218, 107.0502, 109.0492, 151.0404, 136.0170, 121.0285	0.363728	0.324193
211.061	1.538	HILIC	[M-H]	a phenylpropianoic acid isomer	C10H12O5	212.069	211.061	0	Level 3	136.0166, 134.0374, 151.0396, 149.0610, 108.0219, 123.0812	0.304758	0.348919
211.061	1.458	HILIC	[M-H]	a phenylpropianoic acid isomer	C10H12O5	212.069	211.061	0.473796	Level 3	136.0165, 134.0373, 151.0398, 185.0438, 108.0213, 101.6019	0.362328	0.38047
217.016	3.25	HILIC	[M-H]	tyrosol sulfate isomer	C8H10O5S	218.025	217.018	-5.52951	Level 3	119.0505, 137.0608, 172.9914, 111.0085, 131.0164, 103.5569	4.13499	3.84352
217.017	1.047	HILIC	[M-H]	tyrosol sulfate isomer	C8H10O5S	218.025	217.018	-0.921584	Level 3	137.0608, 135.0451, 122.0375, 113.0976, 111.0085, 199.0971, 127.1130	3.39446	3.23527
313.093	4.354	HILIC	[M-H]	small phenolic glucuronide like methoxymethylphenol glucuronide	C14H18O8	314.1	313.093	-0.535113	Level 3	137.0611, 113.0245, 252.9896, 292.9849, 272.9793, 185.0015	2.20179	2.86032
377.053	3.749	HILIC	[M-H]	polyphenolic/flavonoid metabolite	C17H14O10	378.059	377.051	5.30432	Level 3	115.0039, 113.0261, 121.0649, 164.8376, 103.0043	16.6466	20.6495
381.1	3.658	HILIC	[M-H]	polyphenolic/flavonoid metabolite	C18H22O7S	382.109	381.101	-4.46076	Level 3	113.0242, 121.0660, 175.0243, 297.0969, 340.9811	19.9713	24.4173
203.035	2.437	HILIC	[M-H]	Angelical (a coumarin) or dihydroxynapthoic acid?	C11H8O4	204.042	203.035	-1.27438	Level 4	108.0215, 101.0047, 123.0447, 154.9368	0.556901	0.626071
636.229	3.934	HILIC	[M-H]	isoflavone/estrogenic adduct or conjugate?	unknown	unknown	unknown	#VALUE!	Level 4	433.1130, 113.0244, 257.0808, 175.0272, 154.1562	9.23589	10.5514
703.084	8.109	HILIC	[M-H]	isoflavone adduct or conjugate?	unknown	unknown	unknown	#VALUE!	Level 4	253.0508, 113.0246, 429.0829, 513.3905, 657.9601	26.6212	91.1883
253.083	3.556	HILIC	[M-H]	unknown	unknown	unknown	unknown	N/A	Level 4	109.0401, 127.0503, 145.0640, 214.7653, 113.2075, 114.5006, 147.9576, 200.8619, 220.5504	2.37456	1.93782
275.056	2.36	HILIC	[M-H]	unknown	unknown	unknown	unknown	N/A	Level 4	115.0207, 172.0180, 195.0664, 180.0428, 254.9858,233.0971, 165.0196, 108.0215	0.33718	0.439481
305.105	2.377	HILIC	[M-H]	unknown	unknown	unknown	unknown	N/A	Level 4	244.9845, 304.9824, 264.9900, 220.9840, 216.9895, 154.9923, 178.9925, 181.0080	0.553537	0.372822
311.077	4.586	HILIC	[M-H]	unknown	unknown	unknown	unknown	N/A	Level 4	182.0278, 113.0244, 140.0176, 154.0267, 290.9874, 213.0057, 103.0037	2.397	2.19188
347.094	2.377	HILIC	[M-H]	unknown	unknown	unknown	unknown	N/A	Level 4	248.9733, 145.0624, 115.0205, 159.0272, 127.0550, 306.9791	0.551942	0.587459
353.124	1.057	HILIC	[M-H]	unknown	unknown	unknown	unknown	N/A	Level 4	227.0798, 165.0414, 266.9882	0.51277	0.335952
355.032	2.199	HILIC	[M-H]	unknown	unknown	unknown	unknown	N/A	Level 4	123.0451, 108.0216, 143.0526, 187.0775, 273.0750, 257.9389	16.519	17.8012
357.118	4.427	HILIC	[M-H]	unknown	unknown	unknown	unknown	N/A	Level 4	181.0869, 113.0244, 146.9885, 257.9399	0.286896	0.379227
358.132	3.491	HILIC	[M-H]	unknown	unknown	unknown	unknown	N/A	Level 4	254.9859, 193.0501, 290.9882, 338.9870, 113.0245	2.4171	3.47537
364.085	1.046	HILIC	[M-H]	unknown	unknown	unknown	unknown	N/A	Level 4	126.0195, 187.1341, 113.0246, 237.0571, 284.1287, 123.0452, 117.0193, 103.0026	0.475144	0.612737
397.054	5.353	HILIC	[M-H]	unknown	unknown	unknown	unknown	N/A	Level 4	109.0294, 249.0604, 273.0009, 337.0363, 316.9820, 151.1130, 156.9911	4.8899	4.18558
408.15	3.977	HILIC	[M-H]	unknown	unknown	unknown	unknown	N/A	Level 4	345.1546, 254.9808, 175.0230, 113.0241, 327.1455, 115.0033	0.152569	0.324355
415.16	4.918	HILIC	[M-H]	unknown	unknown	unknown	unknown	N/A	Level 4	306.9775, 333.1062, 394.9984, 143.7000, 114.4386	0.313764	0.225962
427.197	4.119	HILIC	[M-H]	unknown	unknown	unknown	unknown	N/A	Level 4	113.0243, 175.0242, 238.9937, 366.9818, 408.9696, 386.9888, 251.0691, 108.9923	0.175286	0.160102
467.136	3.676	HILIC	[M-H]	unknown	unknown	unknown	unknown	N/A	Level 4	345.0616, 426.9956, 136.9860, 113.0237, 448.9872, 152.9975, 335.0114	6.28656	7.68238
477.123	1.01	HILIC	[M-H]	unknown	unknown	unknown	unknown	N/A	Level 4	123.0458, 211.0607, 227.0570, 237.0591, 457.0087, 139.0382, 312.9929, 256.1487	3.2481	4.63966
492.152	3.718	HILIC	[M-H]	unknown	unknown	unknown	unknown	N/A	Level 4	297.0975, 113.0246, 175.0246, 316.1527, 194.0470, 121.0657	5.7823	7.34963
497.111	3.715	HILIC	[M-H]	unknown	unknown	unknown	unknown	N/A	Level 4	111.0083, 375.0381, 287.0218, 173.0077, 209.0611, 113.0234, 139.0402, 154.9957, 150.0580	20.6222	19.08
501.178	3.92	HILIC	[M-H]	unknown	unknown	unknown	unknown	N/A	Level 4	356.9841, 483.2152, 461.0012, 213.0105, 101.0254, 114.5438, 136.2757	0.343115	0.258806
504.136	1.245	HILIC	[M-H]	unknown	unknown	unknown	unknown	N/A	Level 4	not captured	21.5471	20.3997
531.021	5.949	HILIC	[M-H]	unknown	unknown	unknown	unknown	N/A	Level 4	253.0505, 275.0312, 451.0641, 160.0162	32.3214	78.0792
531.097	3.961	HILIC	[M-H]	unknown	unknown	unknown	unknown	N/A	Level 4	212.0006, 181.0346, 451.0895, 406.0851, 116.0173	2.58766	1.95538
621.163	3.937	HILIC	[M-H]	unknown	unknown	unknown	unknown	N/A	Level 4	257.0817, 273.0456, 113.0247, 115.0222, 258.0849, 413.0454	25.847	28.4163
646.122	3.879	HILIC	[M-H]	unknown	unknown	unknown	unknown	N/A	Level 4	212.002	79.2142	77.2616
674.229	1.21	HILIC	[M-H]	unknown	unknown	unknown	unknown	N/A	Level 4	not captured	10.0838	10.7104
688.245	1.123	HILIC	[M-H]	unknown	unknown	unknown	unknown	N/A	Level 4	201.0225, 121.0657	12.3522	15.6587
699.303	3.917	HILIC	[M-H]	unknown	unknown	unknown	unknown	N/A	Level 4	476.1244, 530.9724, 451.0377, 396.4156, 289.0077, 263.0228, 234.0303, 212.0040, 175.0249. 129.9051	0.036441	0.0591282
712.243	1.025	HILIC	[M-H]	unknown	unknown	unknown	unknown	N/A	Level 4	255.0645, 287.3150	33.6663	33.6677
431.097	4.511	HILIC	[M+H]	daidzein glucuronide	C21H18O10	430.09	431.097	-1.15983	Level 2	184.0521, 257.0811, 166.0426, 133.0859, 113.0231	27.873	113.595
433.112	4.289	HILIC	[M+H]	dihydrodaidzein glucuronide	C21H20O10	432.106	433.113	-1.49845	Level 2	271.0598, 335.2366, 217.1599, 265.1963, 115.0558, 103.0392	26.2811	61.5026
447.092	4.001	HILIC	[M+H]	genistein glucuronide	C21H18O11	446.085	447.092	-0.704553	Level 2	272.1999, 273.0787, 113.0587, 151.0377, 215.1411	18.7635	30.3046
449.107	3.962	HILIC	[M+H]	dihydrogenistein glucuronide	C21H20O11	448.101	449.108	-1.03316	Level 2	285.0752, 231.1364, 133.0853, 114.0663, 129.0911	2.55114	2.80929
461.107	4.293	HILIC	[M+H]	glycitein glucuronide	C22H20O11	460.101	461.108	-1.44001	Level 2	255.0649, 431.0965, 304.1342, 141.0188, 103.0408	38.7444	63.763
607.129	8.059	HILIC	[M+H]	daidzein diglucuronide	C27H26O16	606.122	607.129	-1.46591	Level 2	107.0839, 135.1154, 121.0257, 110.0335, 105.0681, 109.0981, 112.3003, 119.0844	29.2776	93.169
229.155	4.5	HILIC	[M+H]	dipeptide? L-(iso)leucyl-L-proline [M+H] or Thr-Met [M+Na+]	C11H20N2O3	228.147	229.155	2.61832	Level 3	121.0633, 149.0583, 146.0249, 107.0846	1.76856	1.78488
153.127	3.887	HILIC	[M+H]	a cyclic monoterpene?	C10H16O	152.12	153.127	-0.751009	Level 4	142.0864, 114.0541, 124.0753, 116.0707, 126.0907, 132.0647, 109.0667	0.244852	0.250981
259.098	3.914	HILIC	[M+H]	O-DMA, tetrahydroxydaidzein or hydroxyequol?	C15H14O4	258.089	259.097	4.59288	Level 4	127.0386, 113.0595, 197.0797, 144.1016, 111.0808	20.9046	21.7643
303.191	5.064	HILIC	[M+H]	unknown	unknown	unknown	unknown	N/A	Level 4	116.1078, 117.1103, 119.0850, 184.0528, 200.2364, 186.0649	0.130941	0.0612079
433.236	1.214	HILIC	[M+H]	unknown	unknown	unknown	unknown	N/A	Level 4	283.1730, 133.0860, 451.3584, 226.1785, 199.1357, 146.5957, 127.0754, 104.1066	12.8792	16.4164
469.053	4.611	HILIC	[M+H]	unknown	unknown	unknown	unknown	N/A	Level 4	283.1730, 133.0860, 451.3584, 226.1785, 199.1357, 146.5957, 127.0754, 104.1066	17.2817	22.0986
253.083	3.616	HILIC	[M+Hac-H]-	aminohippuric acid	C11H14N2O5	194.069	253.083	-1.58051	Level 3	145.0619, 127.0510, 232.9846, 109.0408, 113.0054, 204.9893	2.19345	1.84989
259.028	1.04	HILIC	[M+Hac-H]-	a phenol sulfate	C8H8O4S	200.014	259.028	-1.4786	Level 3	179.0711, 121.0295, 177.0553, 135.0449, 109.0299, 217.1188, 218.9881	0.272467	0.288322
289.002	2.845	HILIC	[M+HCOO]-	a phenol sulfate	C9H8O6S	244.004	289.002	-0.910027	Level 3	209.0456, 194.0221, 150.0322, 165.0561, 243.0312, 159.0094, 131.0138, 112.0070, 103.5278	0.321852	0.253483

### Sheet: S3. Tomato associated features
Table S3. Annotated features associated with tomato intake.
Observed m/z	Retention time (min)	Separation mode	Adduct	Annotation	Tentative chemical formula	Neutral mass	Theoretical m/z	ppm error	ID confidence level	Select MS/MS fragments	Fold change (post-high-lycopene/pre-high-lycopene)	Fold change (post-control/pre-control)
447.092	4.504	RPLC	[M-H]	naringenin-7-O-β-glucuronide	C21H20O11	448.101	447.093	-3.05082	Level 1	271.0608, 113.0241, 175.0245, 151.0034, 201.0220, 429.1365, 351.1613	1.55305	4.28275
447.092	4.067	RPLC	[M-H]	naringenin glucuronide isomer	C21H20O11	448.101	447.093	-2.60348	Level 2	271.0611, 113.0239, 273.0768, 187.0067, 175.0246, 272.0656, 165.0197, 237.0078, 429.1361	1.63658	3.29134
215.002	3.307	RPLC	[M-H]	acetylphenol sulfate	C8H8O5S	216.009	215.002	0.711621	Level 3	135.0454, 120.0213, 201.9839, 196.1944, 133.0480	3.67194	2.35303
234.112	4.883	RPLC	[M+H]	cinnamic acid amide 1	C13H15NO3	233.105	234.112	-1.25154	Level 3	131.0495, 103.0541, 106.0142, 150.1289, 146.9905, 207.0611, 216.1124, 121.0991, 175.1122, 103.0623	6.93965	10.3821
250.111	3.546	RPLC	[M+H]	cinnamic acid amide 2	C13H15NO4	249.1	250.107	13.1583	Level 3	122.0268, 130.0498, 145.0680, 158.1165, 104.9997, 191.0737	3.55539	5.99587
292.158	3.656	RPLC	[M+H]	cinnamic acid amide 3	C16H21NO4	291.147	292.154	10.7512	Level 3	103.0577, 131.0534, 144.1031, 193.1220, 244.1530, 121.1031, 250.1112*, 175.1133	3.54694	6.13859
313.092	5.697	HILIC	[M-H]	tyrosol glucuronide	C14H18O8	314.1	313.093	-3.09812	Level 1.5	137.0604, 176.9846, 258.9239, 135.0298, 276.8748, 119.0489	13.347	1.93731
153.019	3.42	HILIC	[M-H]	protocatechuic acid	C7H6O4	154.027	153.019	-0.0653512	Level 2	108.0220, 109.7921, 112.7246, 128.0510, 137.2723	2.93472	2.34212
230.997	1.606	HILIC	[M-H]	vanillin sulfate	C8H8O6S	232.004	230.997	-0.701308	Level 2	151.0402, 109.0490, 136.0529, 129.0343	1.79376	1.54485
261.007	0.741	HILIC	[M-H]	dihydrocaffeic acid sulfate or homovanillic acid sulfate	C9H10O7S	262.015	261.007	-0.869707	Level 2	166.0268, 181.0502, 179.0342, 138.0329, 125.0611, 216.7764, 151.0391	2.6321	2.41843
447.093	4.077	HILIC	[M-H]	naringenin glucuronide isomer	C21H20O11	448.101	447.093	-1.26148	Level 2	271.0601, 113.0237, 165.0182, 175.0242, 129.0184, 253.1528	2.5837	2.32705
287.023	1.497	HILIC	[M-H]	5-dihydroxyphenyl-valerolactone sulfate	C11H12O7S	288.03	287.023	-0.614519	Level 2	207.0664, 179.8830, 163.0764, 122.0376, 108.0221, 243.1575	0.573066	0.564947
181.072	5.323	HILIC	[M-H]	sugar alcohol: mannitol, sorbitol or galactitol	C6H14O6	182.079	181.072	0.33136	Level 3	101.0253, 137.1077	0.498313	0.38144
215.002	1.171	HILIC	[M-H]	acetylphenol sulfate	C8H8O5S	216.009	215.002	-0.683715	Level 3	135.0448, 126.9950, 129.0359, 201.0236	2.87887	2.13161
190.965	2.104	HILIC	[M-H]	4-sulfo-2-furancarboxylic acid	C5H4O6S	191.973	190.966	-0.324666	Level 4	178.0515, 172.9923, 173.9946, 179.0544, 131.0350	2.94965	3.07535
287.041	5.683	HILIC	[M-H]	unknown	C12H8N4O5	288.049	287.042	-5.10676	Level 4	232.9250, 111.0096, 214.9151, 196.9062, 248.5381, 101.0243, 129.0180, 173.1787	3.61236	1.69895
208.976	0.787	HILIC	[M+FA-H]	unknown	C4H4O5S	163.978	208.976	-0.483309	Level 4	177.6010, 123.0630, 102.6526, 204.0511	2.51228	2.32811
255.097	5.375	HILIC	[M+H]	nicotinamide riboside	C11H14N2O5	254.09	255.098	-0.666412	Level 2	238.1264, 227.1417, 213.0335, 123.0552, 115.0385, 106.0297	0.595361	0.562624
182.081	5.07	HILIC	[M+H]	nitrogenated phenolic acid catabolite	C9H11NO3	181.074	182.081	-0.516253	Level 3	136.0894, 115.9250, 125.7059, 144.8629, 175.3446	9.26291	2.38457
262.128	5.3	HILIC	[M+H]	a medium chain acylcarnitine (CAR 4:1;O2)	C11H19NO6	261.121	262.129	-0.530274	Level 3	262.1234, 203.0511, 171.5822, 144.1021, 103.0383	0.53759	0.537072
292.158	1.593	HILIC	[M+H]	cinnamic acid amide 3 isomer 1	C16H21NO4	291.147	292.154	11.0935	Level 3	103.0571, 131.0523, 144.1012, 230.1394, 136.0624, 233.0891	3.72236	5.39002
292.158	0.516	HILIC	[M+H]	cinnamic acid amide 3 isomer 2	C16H21NO4	291.147	292.154	11.4357	Level 3	103.0580, 131.0510, 274.1434, 144.0997, 159.0489	2.98599	5.07771

### Sheet: S4. Plasma carotenoid summaries
Table S4. Summarized plasma carotenoid levels with mean and standard deviations (sd). P-values shown for pre- vs. post-intervention comparisons *P < 0.05; **P < 0.01; ***P < 0.001
carotenoid	timepoint	mean ± sd	n	adjusted P between pre- and post-Treatment
all-trans-lycopene	Baseline	392.85 ± 183.3	12
	pre-Control	222.15 ± 129.35	11
	post-Control	211.71 ± 115.83	11	ns
	pre-Tomato-Soy	170.71 ± 90.24	12
	post-Tomato-Soy	506.5 ± 358.65	12	**
5-cis-lycopene	Baseline	265.94 ± 96.21	12
	pre-Control	201.73 ± 95.57	11
	post-Control	182.18 ± 84.97	11	*
	pre-Tomato-Soy	158.22 ± 68.27	12
	post-Tomato-Soy	340.63 ± 165.37	12	**
other-cis-lycopene	Baseline	295.62 ± 108.47	12
	pre-Control	235.83 ± 105.47	11
	post-Control	209.62 ± 77.3	11	ns
	pre-Tomato-Soy	193.84 ± 78.03	12
	post-Tomato-Soy	451.31 ± 182.57	12	***
total lycopene	Baseline	954.42 ± 379.37	12
	pre-Control	659.7 ± 325.8	11
	post-Control	603.51 ± 274.24	11	ns
	pre-Tomato-Soy	522.77 ± 228.25	12
	post-Tomato-Soy	1298.43 ± 664.71	12	**
β-carotene	Baseline	449.48 ± 293.2	12
	pre-Control	471.2 ± 295.2	11
	post-Control	389.53 ± 242.55	11	*
	pre-Tomato-Soy	457.68 ± 336.02	12
	post-Tomato-Soy	662.08 ± 347.95	12	**
phytoene	Baseline	61.74 ± 47.64	12
	pre-Control	187.38 ± 117.73	11
	post-Control	121.55 ± 69.02	11	ns
	pre-Tomato-Soy	186.89 ± 160.7	12
	post-Tomato-Soy	609.05 ± 621.17	12	ns
phytofluene	Baseline	294.86 ± 186.18	12
	pre-Control	348.61 ± 225.35	11
	post-Control	234.09 ± 134.71	11	*
	pre-Tomato-Soy	216.47 ± 145.24	12
	post-Tomato-Soy	974.99 ± 622.86	12	***
ɑ-carotene	Baseline	134.64 ± 94.13	12
	pre-Control	125.26 ± 96.4	11
	post-Control	96.23 ± 79.35	11	**
	pre-Tomato-Soy	137.42 ± 108.11	12
	post-Tomato-Soy	112.8 ± 67.8	12	ns
β-cryptoxanthin	Baseline	271.02 ± 166.51	12
	pre-Control	237.31 ± 82.53	11	ns
	post-Control	230.86 ± 72.14	11
	pre-Tomato-Soy	358.05 ± 204.61	12
	post-Tomato-Soy	288.42 ± 162.68	12	ns
lutein	Baseline	358.76 ± 135.88	12
	pre-Control	362.87 ± 149.22	11
	post-Control	391.05 ± 137.57	11	ns
	pre-Tomato-Soy	350.94 ± 212.06	12
	post-Tomato-Soy	390.25 ± 184.99	12	ns
zeaxanthin	Baseline	76.42 ± 35.67	12
	pre-Control	87.68 ± 30.96	11
	post-Control	96.91 ± 33.41	11	ns
	pre-Tomato-Soy	90.96 ± 37.15	12
	post-Tomato-Soy	75.37 ± 33.71	12	ns
total carotenoids	Baseline	2601.34 ± 748.01	12
	pre-Control	2480.01 ± 765.19	11
	post-Control	2163.73 ± 601.4	11	**
	pre-Tomato-Soy	2321.19 ± 962.26	12
	post-Tomato-Soy	4411.39 ± 1907.18	12	***

### Sheet: S5. Subject plasma measurements
Table S5. Metadata and plasma measurements (cytokines and carotenoids) for individual subjects at baseline, pre-, and post-interventions.
Patient_ID	Sex	BMI (at enrollment)	Intervention	sequence	Intervention_week	pre_post	Period	IFNγ	IL-1β	IL-2	IL-6	IL-8	IL-10	IL-12p70	MCP-1	TNFα	IL-13	IL-5	IL-1Ra	IL-12p40	GM-CSF	IL-4	lutein	zeaxanthin	b-Cryptoxanthin	a-Carotene	b-Carotene	other-cis-lyc	all-trans-lyc	5-cis-lyc	phytoene	phytofluene
6101	F	31.0556	Baseline	R_Y	0	baseline	B0																525.178	76.9276	323.9	281.975	797.985	198.279	218.449	190.416	106.492	377.042
6102	M	36.8191	Baseline	R_Y	0	baseline	B0																537.039	135.263	219.8	121.952	221.524	423.565	537.063	372.628	0	417.704
6103	F	30.288	Baseline	R_Y	0	baseline	B0																423.673	71.3498	588.1	205.832	440.36	216.74	259.13	206.484	0	292.023
6104	M	33.1	Baseline	Y_R	0	baseline	B0																444.636	64.1451	170.9	109.533	433.45	274.172	532.961	239.303	105.096	267.626
6105	M	30.4	Baseline	R_Y	0	baseline	B0																216.801	49.5033	391.5	26.0598	141.668	387.328	562.703	323.742	73.1104	318.638
6106	M	32.0101	Baseline	Y_R	0	baseline	B0																120.537	42.2986	35.4	14.6586	130.918	145.291	159.991	128.54	0	36.9649
6108	M	31.7604	Baseline	R_Y	0	baseline	B0																473.046	100.633	256.3	149.64	1179.99	230.756	226.312	208.535	95.3228	144.903
6109	F	43.2751	Baseline	Y_R	0	baseline	B0																204.665	58.1025	292.8	107.293	400.624	407.84	654.321	418.096	79.3299	371.128
6110	M	29.8501	Baseline	Y_R	0	baseline	B0																452.359	119.226	228.6	143.532	498.141	440.658	559.284	383.226	121.851	746.692
6111	M	30.04	Baseline	Y_R	0	baseline	B0																307.549	13.7122	35.1	316.993	506.395	155.547	161.016	137.77	78.8222	64.319
6112	F	39.0475	Baseline	R_Y	0	baseline	B0																300.929	68.0961	507.8	48.8621	345.147	386.303	517.919	304.598	80.853	283.151
6113	F	31.5372	Baseline	Y_R	0	baseline	B0																298.723	117.832	202	89.3769	297.541	281.01	325.11	277.933	0	218.093
6101	F	31.0556	Red	R_Y	2	pre	B1	1.16	15.26	0.98	2.18	2.86	0.05	2.86	51.87	14.92	9.64	3	3.52	51.5	10.9	NA	735.084	94.5908	314.3	195.652	926.6	150.761	115.207	132.3	99.6383	317.898
6102	M	36.8191	Red	R_Y	2	pre	B1	11.74	28.75	9.32	5.83	4.35	0.71	60.93	189.26	92.34	92.04	13.04	11.36	139.42	195.73	8.8	119.71	140.143	286.3	101.796	309.25	276.223	259.13	261.523	113.981	327.509
6103	F	30.288	Red	R_Y	2	pre	B1	0.93	8.62	0.55	2.53	3.93	1.89	5.46	224.86	26.46	21.61	2.74	3.71	80.99	17.88	1.6	555.795	99.0066	389.3	181.197	434.026	161.358	184.605	165.802	89.3572	296.459
6104	M	33.1	Yellow	Y_R	2	pre	B1	0.63	11.04	0.65	1.29	1.93	7.17	2.79	244.67	19.65	23.17	5.45	3.38	78.68	27.4	4.49	419.26	81.5758	229.7	112.586	535.957	165.119	174.691	148.709	96.3382	262.451
6105	M	30.4	Red	R_Y	2	pre	B1	1.88	22.5	1.8	2.25	4.14	0.75	4.06	167.91	49.62	60.22	5.38	6.08	175.87	72.36	1.22	240.247	53.6867	569.7	37.0538	121.128	273.489	335.707	234.858	0	289.066
6106	M	32.0101	Yellow	Y_R	2	pre	B1	2.73	4.98	0.35	1.01	3.05	2.2	0.81	194.82	27.17	NA	3.07	2.82	70.94	10.37	1.12	101.505	40.9041	38.2	11.8083	54.3252	113.156	100.849	95.0373	0	42.8793
6108	M	31.7604	Red	R_Y	2	pre	B1	0.25	4.33	0.38	16.01	1.35	1.91	1.43	165.47	15.47	10.15	8.37	1.43	80.22	12.25	0.31	399.124	95.9853	300.1	112.383	1058.67	150.419	90.2512	115.891	103.065	73.9299
6109	F	43.2751	Yellow	Y_R	2	pre	B1	0.18	2.73	0.05	2.51	2.01	4.26	1.28	243.45	26.81	NA	3.9	2.9	46.04	8.91	0.91	228.662	49.5033	207.6	84.4907	323.072	283.744	318.614	260.156	0	269.105
6110	M	29.8501	Yellow	Y_R	2	pre	B1	0.47	2.73	NA	3.45	4.43	0.02	2.26	235.7	23.43	15.8	24.75	1.98	56.95	20.71	0.07	379.541	101.795	302.7	206.035	494.302	326.819	304.598	307.333	283.049	557.431
6111	M	30.04	Yellow	Y_R	2	pre	B1	0.18	8.38	0.16	0.52	2.86	0.48	0.97	174.92	22.35	NA	1.7	1.37	38.24	7.61	NA	316.927	85.7592	242.2	347.532	549.587	117.942	89.2256	105.977	168.814	70.2334
6112	F	39.0475	Red	R_Y	2	pre	B1	0.19	2.73	NA	0.83	1.15	0.02	2.04	156.64	16.2	4.39	3.21	4.23	40.58	19.43	NA	283.552	56.9404	847.5	49.4729	365.879	266.651	218.107	208.193	491.211	164.124
6113	F	31.5372	Yellow	Y_R	2	pre	B1	2.97	56.43	2.96	5.61	4.55	0.58	8.15	156.95	25.21	14.46	5.71	6.51	118.45	34.96	NA	256.521	115.508	208.2	87.5446	735.214	308.7	339.468	279.642	218.316	212.179
6101	F	31.0556	Red	R_Y	6	post	B2	1.6	17.89	0.9	2.79	3.53	0.12	2.79	60.39	16.75	7.47	3.74	4.29	45.26	6.46	NA	541.728	88.0833	311.7	157.173	1169.05	388.012	195.202	242.037	1674.18	1640.5
6102	M	36.8191	Red	R_Y	6	post	B2	6.8	14.1	4.87	3.92	3.82	0.43	31.6	216.4	57.48	53.35	6.4	6.36	84.85	125.54	4.57	399.4	102.493	197.2	66.1674	466.467	535.696	265.968	350.407	1257.85	1376.57
6103	F	30.288	Red	R_Y	6	post	B2	0.33	3	NA	2.07	4.15	1.46	0.81	215.56	18.75	NA	1.52	2.7	49.16	8.91	1.14	558.553	110.859	584.5	88.9698	424.044	679.619	1382.14	499.8	1327.66	1362.53
6104	M	33.1	Yellow	Y_R	6	post	B2	0.59	11.04	0.75	1.81	1.84	7.56	2.86	281.23	20.19	21.21	6.33	3.17	81.77	24.96	4.39	460.083	102.493	229.7	102.407	381.812	164.093	170.588	135.035	177.699	185.564
6105	M	30.4	Red	R_Y	6	post	B2	1.82	21.38	1.52	1.18	4.11	0.85	3.09	173.34	43.08	60.78	5.49	6.51	165.8	69.14	1.03	316.376	54.3839	278.9	43.3651	356.665	506.638	552.105	372.286	1392.4	1193.97
6106	M	32.0101	Yellow	Y_R	6	post	B2	2.76	10.44	0.5	5.25	4.9	3.06	0.58	210.85	32.11	NA	3.11	7.76	94.85	15.5	1.14	99.85	27.4244	32.5	15.0658	66.2268	118.968	111.105	89.5675	0	40.6614
6108	M	31.7604	Red	R_Y	6	post	B2	0.25	3.94	0.12	6.17	1.65	1.25	0.73	186.11	11.22	6.3	2.5	1.5	24.98	11.43	0.22	547.796	115.972	258.6	98.335	1280	290.582	270.754	225.286	448.055	322.334
6109	F	43.2751	Yellow	Y_R	6	post	B2	0.2	3.81	0.14	1.54	2.95	4.57	1.58	239.3	28.58	NA	3.18	3.56	41.36	7.81	0.98	235.282	50.8977	276.7	56.8022	285.639	250.926	271.437	197.937	187.853	199.611
6110	M	29.8501	Yellow	Y_R	6	post	B2	0.66	2.45	NA	0.72	4.97	NA	2.64	244.68	23.78	14.91	12.83	1.56	55.39	22.22	0.11	429.466	94.3584	242.7	121.341	506.203	340.151	371.944	304.256	192.93	367.431
6111	M	30.04	Yellow	Y_R	6	post	B2	0.15	4.85	0.25	0.85	2.97	0.58	1.12	199.67	24.32	2.94	2.14	1.19	38.24	7.21	NA	431.948	102.958	288.3	308.442	612.742	130.591	97.4303	104.609	194.2	63.5797
6112	F	39.0475	Red	R_Y	6	post	B2	0.28	3.54	NA	1.17	1.38	0.14	2.94	165.1	16.75	9.11	3.04	3.94	49.94	16.83	NA	304.239	67.3988	598.6	175.089	736.173	397.926	537.405	300.496	540.712	486.459
6113	F	31.5372	Yellow	Y_R	6	post	B2	2.86	40.57	1.73	2.15	4.09	0.14	6.19	157.03	22.71	10.15	6.73	5.22	112.4	42.23	NA	265.623	99.9362	245.8	62.5028	385.267	252.293	313.828	292.633	0	295.72
6101	F	31.0556	Yellow	R_Y	10	pre	B3	1.57	21.94	1.14	3.48	3.01	NA	2.26	64.24	13.26	5.06	2.83	4.27	33.56	8.02	NA	513.042	65.0747	289.4	224.155	780.901	179.203	78.628	109.395	272.895	639.493
6102	M	36.8191	Yellow	R_Y	10	pre	B3	12.33	46.4	11.94	6.53	2.59	0.53	70.17	207.17	100.93	113.37	16.27	15.15	181.57	212.67	9.8	474.426	125.966	229.4	88.9698	212.694	201.698	119.993	165.802	204.354	542.645
6103	F	30.288	Yellow	R_Y	10	pre	B3	0.53	2.73	NA	2.54	4.41	1.52	1.12	198.43	21.45	NA	1.8	2.64	56.95	11.16	1.1	618.96	128.987	369.7	58.6345	264.715	249.9	302.889	245.114	331.282	470.933
6104	M	33.1	Red	Y_R	10	pre	B3	0.8	10.8	0.57	2.06	1.89	7.53	3.61	310.39	23.61	23.94	7.56	3.98	90.24	25.94	4.31	581.079	137.896	431.9	290.797	839.513	290.012	209.675	155.547	463.286	465.758
6105	M	30.4	Yellow	R_Y	10	pre	B3	1.79	40.36	2.26	1.4	3.94	0.73	3.68	169.01	38.23	59.66	4.84	21.98	169.41	72.36	1.04	246.591	59.9617	277.5	57.0058	199.256	467.665	466.64	375.021	330.012	629.883
6106	M	32.0101	Red	Y_R	10	pre	B3	0.9	5.37	0.22	1.1	2.8	2.49	1.58	198.95	30.35	2.94	2.28	2.72	88.7	10.9	1.08	93.2302	23.7058	24.9	14.6586	36.2808	36.5791	31.4512	38.6303	0	0
6108	M	31.7604	Yellow	R_Y	10	pre	B3	0.25	4.59	0.14	16.93	2.36	2.05	1.2	181.66	17.84	5.69	3.61	1.7	92.55	13.62	0.29	436.085	109.465	215.8	99.1494	1033.14	180.161	148.026	126.83	156.121	137.51
6109	F	43.2751	Red	Y_R	10	pre	B3	0.25	3.81	NA	2.18	2.43	3.39	1.58	216.41	24.5	NA	2.88	2.18	44.48	7.61	1.08	163.567	58.5673	358.7	61.4848	206.167	187.682	214.005	169.221	246.24	120.506
6110	M	29.8501	Red	Y_R	10	pre	B3	0.36	3.13	NA	0.61	5.43	NA	2.79	242.53	23.61	11.65	24.73	1.78	56.95	16.56	0.08	571.517	131.312	259.4	330.226	657.469	253.319	229.047	235.542	274.164	366.692
6111	M	30.04	Red	Y_R	10	pre	B3	0.22	4.46	0.11	0.58	3.22	0.62	1.58	152	23.78	NA	1.3	1.45	35.12	6.11	NA	267.002	116.437	352.8	242.071	365.111	126.83	72.4745	82.0466	228.47	67.2762
6112	F	39.0475	Yellow	R_Y	10	pre	B3	0.31	3.4	NA	1.4	1.22	0.19	2.64	156.74	15.1	6.9	2.95	2.88	50.72	21.22	NA	250.728	76.2304	742.9	125.006	808.927	425.275	655.689	318.956	496.288	367.431
6113	F	31.5372	Red	Y_R	10	pre	B3	3.28	45.88	1.96	4.47	4.21	1.01	6.85	163.84	20.01	5.69	7.22	5.72	109.36	41.78	NA	201.355	83.2802	161.7	32.2354	172.126	152.698	88.8838	99.1396	133.274	108.43
6101	F	31.0556	Yellow	R_Y	14	post	B4	1.45	18.01	0.82	2.53	2.01	0.22	2.26	57.87	14.18	9.64	5.29	4.29	45.26	6.83	NA	537.866	103.887	252.3	144.754	581.452	165.119	91.9605	113.156	113.347	330.467
6102	M	36.8191	Yellow	R_Y	14	post	B4	5.67	12.34	4.04	3.71	3.36	0.42	28.06	200.62	52.02	42.13	6.47	5.64	73.26	93.53	4	421.191	125.966	215.6	54.9699	146.275	199.305	124.779	146.316	121.597	258.015
6103	F	30.288	Yellow	R_Y	14	post	B4	0.23	2.73	NA	1.94	2.96	1.11	1.73	206.83	17.3	2.12	6.53	2.06	51.5	8.45	0.96	561.036	128.755	303.8	41.94	219.796	231.098	276.565	217.423	119.82	272.801
6104	M	33.1	Red	Y_R	14	post	B4	0.78	10.8	0.69	1.8	1.97	8.28	3.24	248.32	18.93	21.61	6.36	2.86	72.49	28.36	4.57	370.438	93.8936	192.9	164.299	553.618	332.289	451.598	251.609	96.2113	941.127
6105	M	30.4	Yellow	R_Y	14	post	B4	1.93	32.41	1.6	3.61	5.51	0.78	3.91	150.84	44.12	61.62	5.49	7.76	175.87	64.86	0.95	396.366	86.4565	247	68.407	208.087	325.451	392.114	301.521	115.25	473.151
6106	M	32.0101	Red	Y_R	14	post	B4	0.61	3.81	0.14	1.09	2.66	1.96	0.81	171.95	25.57	NA	1.67	2.76	78.68	8.91	1.02	106.47	14.4094	36.8	32.1676	160.672	203.407	185.289	157.94	0	240.272
6108	M	31.7604	Yellow	R_Y	14	post	B4	0.31	5.37	NA	13.92	1.58	1.35	1.43	146.97	15.29	6.9	5.51	1.66	86.39	14.16	0.27	462.841	142.932	205.1	81.844	891.279	127.856	107.002	101.533	114.362	87.9766
6109	F	43.2751	Red	Y_R	14	post	B4	0.18	3.27	NA	2.35	2.38	3.57	1.28	199.85	23.78	4.39	3.68	3.01	39.8	5.3	1.17	213.216	52.757	261.1	48.2513	425.963	321.007	455.017	245.114	82.8839	527.12
6110	M	29.8501	Red	Y_R	14	post	B4	0.47	4.33	NA	0.82	3.91	0.05	1.81	249.61	20.01	12.13	18.19	2.14	63.95	16.83	0.11	775.079	20.1422	359.3	247.025	1081.7	817.047	945.245	735.57	279.241	2259.79
6111	M	30.04	Red	Y_R	14	post	B4	0.08	3.81	0.19	0.56	4.95	0.48	0.81	149.93	27.88	NA	1.2	0.89	33.56	4.85	NA	260.658	89.2454	184.2	169.185	688.183	322.717	175.716	206.826	105.35	337.12
6112	F	39.0475	Yellow	R_Y	14	post	B4	0.15	2.73	NA	1.27	0.78	0.17	2.34	149.05	13.45	8.03	2.4	2.8	52.28	11.98	NA	471.667	116.592	937.3	109.94	614.598	602.814	709.931	488.861	149.563	338.845
6113	F	31.5372	Red	Y_R	14	post	B4	2.79	42.87	2.46	3.49	4.13	0.13	7.43	169.98	22.35	5.06	6.22	5.98	124.48	44.02	NA	289.069	94.8232	197.2	63.5207	602.376	620.819	661.5	500.142	104.081	1012.1
							MIN	0.08	2.45	0.05	0.52	0.78	0.02	0.58	51.87	11.22	2.12	1.2	0.89	24.98	4.85	0.07

### Sheet: S6. RPLC-MS(+) feature list
Table S6. All features detected in RPLC-MS (+) urine after filtering. MPA: median peak area; Cluster ID: feature chosen by notame algorithm as representative of clustered features; Cluster features: all features within a cluster; Cluster size: number of features in the cluster
Feature (mz_rt)	m/z	Retention time (min)	MPA	Cluster ID	Cluster features	Cluster size
226.9516_0.553	226.952	0.553	112755	226.9516_0.553	226.9516_0.553	1
159.1492_0.608	159.149	0.608	68835.5	159.1492_0.608	159.1492_0.608	1
175.1442_0.616	175.144	0.616	27362.8	175.1442_0.616	175.1442_0.616	1
189.1684_0.616	189.168	0.616	25930.4	189.1684_0.616	189.1684_0.616	1
189.16_0.615	189.16	0.615	342078	189.16_0.615	189.16_0.615	1
156.0769_0.621	156.077	0.621	62626	156.0769_0.621	156.0769_0.621	1
170.0926_0.62	170.093	0.62	281308	170.0926_0.62	170.0926_0.62	1
136.0482_0.633	136.048	0.633	97184.5	136.0482_0.633	136.0482_0.633	1
137.071_0.636	137.071	0.636	38279.4	137.071_0.636	137.071_0.636	1
162.1126_0.642	162.113	0.642	93995.5	162.1126_0.642	162.1126_0.642	1
76.0757_0.642	76.0757	0.642	102899	Cluster_76.0757_0.642	151.1443_0.635;76.0757_0.642	2
114.0669_0.645	114.067	0.645	3.44169e+06	Cluster_114.0669_0.645	114.0669_0.645;227.1255_0.647	2
193.1547_0.646	193.155	0.646	26674	193.1547_0.646	193.1547_0.646	1
219.1705_0.65	219.171	0.65	189799	219.1705_0.65	219.1705_0.65	1
163.1243_0.654	163.124	0.654	1875.25	163.1243_0.654	163.1243_0.654	1
213.1234_0.672	213.123	0.672	7483.03	213.1234_0.672	213.1234_0.672	1
203.1502_0.654	203.15	0.654	73089.2	203.1502_0.654	203.1502_0.654	1
138.0551_0.654	138.055	0.654	146990	138.0551_0.654	138.0551_0.654	1
146.0812_0.71	146.081	0.71	33436.9	146.0812_0.71	146.0812_0.71	1
141.0659_0.655	141.066	0.655	30928.9	141.0659_0.655	141.0659_0.655	1
138.0639_0.655	138.064	0.655	15271.1	138.0639_0.655	138.0639_0.655	1
287.1967_0.655	287.197	0.655	6825.41	Cluster_287.1967_0.655	182.0574_0.654;287.1967_0.655	2
132.0768_0.656	132.077	0.656	52774.7	132.0768_0.656	132.0768_0.656	1
144.1023_0.656	144.102	0.656	758401	Cluster_144.1023_0.656	144.1023_0.656;145.1054_0.656	2
144.1103_0.66	144.11	0.66	35360.1	144.1103_0.66	144.1103_0.66	1
160.1332_0.662	160.133	0.662	30140	160.1332_0.662	160.1332_0.662	1
144.1283_0.662	144.128	0.662	27248.5	144.1283_0.662	144.1283_0.662	1
61.0395_0.663	61.0395	0.663	671592	61.0395_0.663	61.0395_0.663	1
217.1547_0.664	217.155	0.664	25956.8	217.1547_0.664	217.1547_0.664	1
204.1231_0.665	204.123	0.665	100517	204.1231_0.665	204.1231_0.665	1
203.139_0.665	203.139	0.665	30072.1	203.139_0.665	203.139_0.665	1
269.1244_0.667	269.124	0.667	19659	269.1244_0.667	269.1244_0.667	1
229.1182_0.667	229.118	0.667	38185.5	229.1182_0.667	229.1182_0.667	1
276.1442_0.669	276.144	0.669	19158.5	276.1442_0.669	276.1442_0.669	1
166.0723_0.669	166.072	0.669	21503.7	166.0723_0.669	166.0723_0.669	1
229.1549_0.669	229.155	0.669	457094	Cluster_229.1549_0.669	229.1549_0.669;241.1546_0.669	2
458.1454_0.678	458.145	0.678	502.472	458.1454_0.678	458.1454_0.678	1
441.1613_0.696	441.161	0.696	1374.55	Cluster_441.1613_0.696	388.1347_0.71;441.1613_0.696	2
504.1824_0.676	504.182	0.676	504.123	Cluster_504.1824_0.676	434.2596_0.679;504.1824_0.676;533.2601_0.672	3
474.1718_0.703	474.172	0.703	1195.9	Cluster_474.1718_0.703	420.2007_0.694;420.2008_0.709;434.2172_0.698;451.1566_0.701;474.1718_0.703;492.2067_0.697	6
160.0967_0.691	160.097	0.691	23195.5	160.0967_0.691	160.0967_0.691	1
281.1128_0.728	281.113	0.728	24636.4	281.1128_0.728	281.1128_0.728	1
436.225_0.726	436.225	0.726	1459.41	Cluster_436.225_0.726	434.217_0.716;436.225_0.726;751.1861_0.717;767.1602_0.717	4
384.1171_0.716	384.117	0.716	5955.15	Cluster_384.1171_0.716	384.1171_0.716;388.0937_0.722	2
217.118_0.7	217.118	0.7	18810.2	217.118_0.7	217.118_0.7	1
258.1241_0.69	258.124	0.69	1163.7	Cluster_258.1241_0.69	258.1241_0.69;343.1668_0.698	2
220.0637_0.707	220.064	0.707	24441.7	220.0637_0.707	220.0637_0.707	1
144.0655_0.707	144.065	0.707	23033.6	144.0655_0.707	144.0655_0.707	1
142.0862_0.71	142.086	0.71	20024.9	142.0862_0.71	142.0862_0.71	1
349.0869_0.775	349.087	0.775	3413.02	Cluster_349.0869_0.775	323.1052_0.776;340.1346_0.772;349.0869_0.775	3
232.1543_0.707	232.154	0.707	109904	232.1543_0.707	232.1543_0.707	1
193.0968_0.764	193.097	0.764	1373.81	193.0968_0.764	193.0968_0.764	1
366.1108_0.7	366.111	0.7	1762.51	Cluster_366.1108_0.7	366.1108_0.7;404.0674_0.695;479.1696_0.689	3
215.0163_0.719	215.016	0.719	158628	215.0163_0.719	215.0163_0.719	1
230.9902_0.718	230.99	0.718	36566	230.9902_0.718	230.9902_0.718	1
170.0631_0.751	170.063	0.751	2983.59	170.0631_0.751	170.0631_0.751	1
177.102_0.741	177.102	0.741	1274.49	177.102_0.741	177.102_0.741	1
166.0862_0.727	166.086	0.727	126531	Cluster_166.0862_0.727	120.0807_0.728;166.0862_0.727	2
203.0814_0.73	203.081	0.73	8439.04	203.0814_0.73	203.0814_0.73	1
276.1366_0.762	276.137	0.762	1571.04	276.1366_0.762	276.1366_0.762	1
438.1601_0.745	438.16	0.745	1022.61	438.1601_0.745	438.1601_0.745	1
327.0685_0.734	327.068	0.734	20859.3	327.0685_0.734	327.0685_0.734	1
220.1179_0.735	220.118	0.735	25078.6	220.1179_0.735	220.1179_0.735	1
278.1335_0.718	278.134	0.718	1475.38	278.1335_0.718	278.1335_0.718	1
367.1497_0.741	367.15	0.741	19682.3	367.1497_0.741	367.1497_0.741	1
305.0865_0.744	305.087	0.744	23277.7	305.0865_0.744	305.0865_0.744	1
350.0854_0.775	350.085	0.775	2783.43	350.0854_0.775	350.0854_0.775	1
394.0744_0.764	394.074	0.764	2657.45	394.0744_0.764	394.0744_0.764	1
281.1128_0.765	281.113	0.765	28513.9	281.1128_0.765	281.1128_0.765	1
153.0658_0.769	153.066	0.769	83577.2	153.0658_0.769	153.0658_0.769	1
285.1441_0.774	285.144	0.774	7751.05	285.1441_0.774	285.1441_0.774	1
383.133_0.792	383.133	0.792	1548.55	Cluster_383.133_0.792	251.0521_0.791;383.133_0.792	2
383.0946_0.768	383.095	0.768	1572.55	Cluster_383.0946_0.768	383.0946_0.768;401.068_0.77	2
410.0483_0.757	410.048	0.757	2254.51	410.0483_0.757	410.0483_0.757	1
100.0756_0.774	100.076	0.774	28976.8	100.0756_0.774	100.0756_0.774	1
134.0963_0.777	134.096	0.777	504.518	Cluster_134.0963_0.777	134.0963_0.777;148.1193_0.791	2
271.0761_0.756	271.076	0.756	1689.56	Cluster_271.0761_0.756	271.0761_0.756;345.1295_0.756	2
167.0562_0.774	167.056	0.774	37669.7	167.0562_0.774	167.0562_0.774	1
274.1181_0.778	274.118	0.778	8520.02	274.1181_0.778	274.1181_0.778	1
364.0426_0.774	364.043	0.774	12439.8	364.0426_0.774	364.0426_0.774	1
574.2227_0.788	574.223	0.788	502.019	574.2227_0.788	574.2227_0.788	1
152.07_0.791	152.07	0.791	3629.11	Cluster_152.07_0.791	152.07_0.791;313.0848_0.793;328.102_0.795;366.0576_0.783	4
413.1411_0.782	413.141	0.782	23672.1	413.1411_0.782	413.1411_0.782	1
290.1595_0.783	290.159	0.783	26851.4	290.1595_0.783	290.1595_0.783	1
218.0426_0.785	218.043	0.785	11457.5	218.0426_0.785	218.0426_0.785	1
532.1906_0.792	532.191	0.792	1192.15	532.1906_0.792	532.1906_0.792	1
312.1299_0.786	312.13	0.786	37636.8	312.1299_0.786	312.1299_0.786	1
576.1819_0.788	576.182	0.788	505.117	576.1819_0.788	576.1819_0.788	1
146.0609_0.789	146.061	0.789	3148.57	146.0609_0.789	146.0609_0.789	1
247.1288_0.789	247.129	0.789	74701.6	247.1288_0.789	247.1288_0.789	1
302.1418_0.788	302.142	0.788	4420.23	302.1418_0.788	302.1418_0.788	1
132.0444_0.791	132.044	0.791	30222.8	Cluster_132.0444_0.791	132.0444_0.791;348.0688_0.777	2
277.1173_0.79	277.117	0.79	6915.5	277.1173_0.79	277.1173_0.79	1
301.1391_0.795	301.139	0.795	19997.6	301.1391_0.795	301.1391_0.795	1
185.1284_0.796	185.128	0.796	81175.4	185.1284_0.796	185.1284_0.796	1
450.1364_0.798	450.136	0.798	504.123	Cluster_450.1364_0.798	432.1422_0.793;448.1369_0.792;450.1364_0.798;504.2221_0.807;518.2378_0.804	5
304.15_0.797	304.15	0.797	30945.6	304.15_0.797	304.15_0.797	1
317.0855_0.773	317.086	0.773	2098.4	317.0855_0.773	317.0855_0.773	1
302.1959_0.798	302.196	0.798	13180.2	302.1959_0.798	302.1959_0.798	1
343.1003_0.795	343.1	0.795	7946.25	Cluster_343.1003_0.795	119.0485_0.793;137.0596_0.797;167.068_0.785;183.0641_0.796;185.0796_0.789;215.0908_0.785;229.0692_0.798;246.0974_0.795;274.1778_0.793;325.0894_0.797;343.1003_0.795;361.113_0.781;378.1395_0.783;391.1229_0.793;408.1498_0.791;436.1958_0.799;450.2112_0.788;450.2557_0.798;527.195_0.786;572.1986_0.792;663.0899_0.788	21
181.0717_0.801	181.072	0.801	46313.9	181.0717_0.801	181.0717_0.801	1
121.0283_0.799	121.028	0.799	106607	Cluster_121.0283_0.799	121.0283_0.799;196.0604_0.804	2
261.1442_0.8	261.144	0.8	40928.9	261.1442_0.8	261.1442_0.8	1
185.0912_0.756	185.091	0.756	3411.72	Cluster_185.0912_0.756	185.0912_0.756;399.0688_0.751;413.1055_0.76;526.1917_0.75	4
385.1464_0.793	385.146	0.793	3322.94	385.1464_0.793	385.1464_0.793	1
205.097_0.801	205.097	0.801	97461.2	Cluster_205.097_0.801	188.0705_0.802;205.097_0.801	2
149.0596_0.765	149.06	0.765	3448.19	Cluster_149.0596_0.765	149.0596_0.765;212.0911_0.78;260.1618_0.78;373.1125_0.773;420.2437_0.768;474.1713_0.765	6
166.1216_0.797	166.122	0.797	1078.73	166.1216_0.797	166.1216_0.797	1
148.1122_0.753	148.112	0.753	2452.99	148.1122_0.753	148.1122_0.753	1
464.2272_0.798	464.227	0.798	501.98	464.2272_0.798	464.2272_0.798	1
318.1909_0.803	318.191	0.803	22450.9	318.1909_0.803	318.1909_0.803	1
394.1707_0.77	394.171	0.77	5442.4	394.1707_0.77	394.1707_0.77	1
244.1542_0.804	244.154	0.804	34215.2	244.1542_0.804	244.1542_0.804	1
565.2029_0.801	565.203	0.801	502.652	565.2029_0.801	565.2029_0.801	1
166.131_0.809	166.131	0.809	501.85	166.131_0.809	166.131_0.809	1
287.1598_0.805	287.16	0.805	10406.2	287.1598_0.805	287.1598_0.805	1
246.1699_0.806	246.17	0.806	52778.1	Cluster_246.1699_0.806	246.1699_0.806;246.1804_0.804	2
111.0439_0.81	111.044	0.81	5478.18	Cluster_111.0439_0.81	111.0439_0.81;179.0703_0.803;759.1644_0.808;775.1373_0.812	4
170.0447_0.81	170.045	0.81	18960.2	170.0447_0.81	170.0447_0.81	1
338.0863_0.805	338.086	0.805	4853.79	338.0863_0.805	338.0863_0.805	1
295.1284_0.813	295.128	0.813	6471.56	295.1284_0.813	295.1284_0.813	1
174.0873_0.814	174.087	0.814	42595.8	174.0873_0.814	174.0873_0.814	1
247.1424_0.808	247.142	0.808	11951.2	247.1424_0.808	247.1424_0.808	1
195.0647_0.814	195.065	0.814	3869.64	195.0647_0.814	195.0647_0.814	1
505.2371_0.816	505.237	0.816	502.176	505.2371_0.816	505.2371_0.816	1
204.1231_1.146	204.123	1.146	129045	204.1231_1.146	204.1231_1.146	1
282.1196_1.153	282.12	1.153	42808.4	282.1196_1.153	282.1196_1.153	1
169.0358_1.154	169.036	1.154	218621	169.0358_1.154	169.0358_1.154	1
210.0607_1.159	210.061	1.159	59305.5	Cluster_210.0607_1.159	129.0182_1.159;210.0607_1.159;438.9798_1.162	3
229.1547_1.206	229.155	1.206	143265	229.1547_1.206	229.1547_1.206	1
163.123_1.223	163.123	1.223	501.941	163.123_1.223	163.123_1.223	1
229.1547_1.899	229.155	1.899	82449.5	229.1547_1.899	229.1547_1.899	1
241.1546_1.985	241.155	1.985	17880.3	241.1546_1.985	241.1546_1.985	1
183.0645_2.074	183.065	2.074	2448.87	183.0645_2.074	183.0645_2.074	1
174.1237_2.04	174.124	2.04	27366.8	174.1237_2.04	174.1237_2.04	1
218.1386_2.048	218.139	2.048	17540.7	218.1386_2.048	218.1386_2.048	1
276.1442_2.061	276.144	2.061	39094.9	276.1442_2.061	276.1442_2.061	1
229.0704_2.103	229.07	2.103	502.472	229.0704_2.103	229.0704_2.103	1
260.1492_2.107	260.149	2.107	11254.1	260.1492_2.107	260.1492_2.107	1
153.0659_2.108	153.066	2.108	88330.2	153.0659_2.108	153.0659_2.108	1
229.1547_2.116	229.155	2.116	85434.7	229.1547_2.116	229.1547_2.116	1
246.0972_2.12	246.097	2.12	502.176	246.0972_2.12	246.0972_2.12	1
326.0869_2.134	326.087	2.134	16188.9	326.0869_2.134	326.0869_2.134	1
183.0644_2.192	183.064	2.192	3631.89	183.0644_2.192	183.0644_2.192	1
262.1648_2.169	262.165	2.169	23175.3	262.1648_2.169	262.1648_2.169	1
286.1284_2.172	286.128	2.172	9216.13	286.1284_2.172	286.1284_2.172	1
307.1221_2.208	307.122	2.208	3876.88	307.1221_2.208	307.1221_2.208	1
220.0638_2.227	220.064	2.227	7467.08	220.0638_2.227	220.0638_2.227	1
167.0563_2.234	167.056	2.234	49304.8	167.0563_2.234	167.0563_2.234	1
313.0848_2.276	313.085	2.276	1017.17	Cluster_313.0848_2.276	313.0848_2.276;441.16_2.281	2
152.0699_2.312	152.07	2.312	3228.35	Cluster_152.0699_2.312	152.0699_2.312;152.0787_2.305;328.1023_2.3;345.1288_2.297;350.085_2.303;366.0577_2.295	6
384.1228_2.31	384.123	2.31	501.98	Cluster_384.1228_2.31	367.0958_2.302;384.1228_2.31	2
146.0614_2.317	146.061	2.317	1808.93	146.0614_2.317	146.0614_2.317	1
367.1498_2.362	367.15	2.362	36859.5	367.1498_2.362	367.1498_2.362	1
167.0564_2.346	167.056	2.346	35215.2	167.0564_2.346	167.0564_2.346	1
166.0863_2.395	166.086	2.395	69180.3	166.0863_2.395	166.0863_2.395	1
271.0753_2.433	271.075	2.433	1077.82	271.0753_2.433	271.0753_2.433	1
232.0264_2.519	232.026	2.519	1697.97	232.0264_2.519	232.0264_2.519	1
290.1597_2.525	290.16	2.525	44857.2	290.1597_2.525	290.1597_2.525	1
148.112_2.583	148.112	2.583	503.873	148.112_2.583	148.112_2.583	1
166.1226_2.55	166.123	2.55	1146.69	166.1226_2.55	166.1226_2.55	1
227.1026_2.542	227.103	2.542	11147.3	227.1026_2.542	227.1026_2.542	1
551.2103_2.591	551.21	2.591	13632.2	551.2103_2.591	551.2103_2.591	1
220.1178_2.562	220.118	2.562	23378.8	220.1178_2.562	220.1178_2.562	1
160.0405_2.57	160.041	2.57	1098.33	Cluster_160.0405_2.57	160.0405_2.57;208.0426_2.556;349.087_2.562;349.1242_2.565;366.1123_2.55;366.1511_2.557;630.2218_2.56;632.2249_2.562;731.2162_2.563	9
295.048_2.58	295.048	2.58	502.472	Cluster_295.048_2.58	295.048_2.58;312.075_2.577	2
606.1346_2.583	606.135	2.583	502.652	606.1346_2.583	606.1346_2.583	1
384.1146_2.579	384.115	2.579	21010.4	384.1146_2.579	384.1146_2.579	1
170.0448_2.599	170.045	2.599	16435.8	170.0448_2.599	170.0448_2.599	1
312.1301_2.601	312.13	2.601	52536	312.1301_2.601	312.1301_2.601	1
281.113_2.62	281.113	2.62	21628.6	281.113_2.62	281.113_2.62	1
346.2221_2.636	346.222	2.636	2662.7	346.2221_2.636	346.2221_2.636	1
373.1128_2.656	373.113	2.656	502.991	Cluster_373.1128_2.656	373.1128_2.656;408.1495_2.646	2
413.1052_2.633	413.105	2.633	501.98	413.1052_2.633	413.1052_2.633	1
343.1674_2.639	343.167	2.639	502.736	343.1674_2.639	343.1674_2.639	1
232.1544_2.651	232.154	2.651	165890	232.1544_2.651	232.1544_2.651	1
181.0704_2.671	181.07	2.671	70763.6	181.0704_2.671	181.0704_2.671	1
134.0964_2.689	134.096	2.689	501.941	134.0964_2.689	134.0964_2.689	1
305.0863_2.684	305.086	2.684	19206.3	305.0863_2.684	305.0863_2.684	1
340.1336_2.71	340.134	2.71	502.472	Cluster_340.1336_2.71	323.106_2.699;340.1336_2.71	2
237.1232_2.723	237.123	2.723	19148.7	237.1232_2.723	237.1232_2.723	1
121.0284_2.736	121.028	2.736	80660.4	Cluster_121.0284_2.736	121.0284_2.736;196.0604_2.736	2
287.1002_2.762	287.1	2.762	70246.9	Cluster_287.1002_2.762	287.1002_2.762;303.0739_2.754;551.2104_2.756	3
567.1757_2.786	567.176	2.786	7243.01	567.1757_2.786	567.1757_2.786	1
185.1284_2.751	185.128	2.751	90057.4	185.1284_2.751	185.1284_2.751	1
318.1438_2.762	318.144	2.762	1159.16	318.1438_2.762	318.1438_2.762	1
328.1873_2.778	328.187	2.778	2011.11	328.1873_2.778	328.1873_2.778	1
152.0705_2.812	152.071	2.812	4988.19	152.0705_2.812	152.0705_2.812	1
276.1375_2.825	276.137	2.825	1281.79	Cluster_276.1375_2.825	276.1375_2.825;278.1342_2.82	2
432.2483_2.831	432.248	2.831	502.019	432.2483_2.831	432.2483_2.831	1
420.1268_2.836	420.127	2.836	502.991	420.1268_2.836	420.1268_2.836	1
438.1606_2.865	438.161	2.865	502.757	438.1606_2.865	438.1606_2.865	1
583.1477_2.876	583.148	2.876	9132.34	583.1477_2.876	583.1477_2.876	1
182.0715_2.896	182.071	2.896	7405.64	182.0715_2.896	182.0715_2.896	1
287.1003_2.867	287.1	2.867	75798.6	Cluster_287.1003_2.867	287.1003_2.867;551.2104_2.86	2
265.1191_2.889	265.119	2.889	1000648	Cluster_265.1191_2.889	130.05_2.892;248.0918_2.876;265.1191_2.889;265.1548_2.888	4
296.1492_2.896	296.149	2.896	21130.2	296.1492_2.896	296.1492_2.896	1
286.1445_2.886	286.144	2.886	1868.34	286.1445_2.886	286.1445_2.886	1
180.0658_2.895	180.066	2.895	374812	Cluster_180.0658_2.895	105.0336_2.895;180.0658_2.895;181.0692_2.906;576.1286_2.89	4
505.236_2.917	505.236	2.917	502.176	Cluster_505.236_2.917	505.236_2.917;519.2521_2.905	2
755.1895_2.903	755.189	2.903	4906.13	755.1895_2.903	755.1895_2.903	1
196.0605_2.921	196.06	2.921	42784.4	196.0605_2.921	196.0605_2.921	1
469.2077_2.929	469.208	2.929	17085.3	469.2077_2.929	469.2077_2.929	1
205.0971_2.931	205.097	2.931	83190	Cluster_205.0971_2.931	188.0706_2.931;205.0971_2.931	2
436.1558_2.94	436.156	2.94	503.387	Cluster_436.1558_2.94	434.156_2.945;436.1558_2.94	2
579.2172_2.935	579.217	2.935	502.176	Cluster_579.2172_2.935	565.2023_2.932;579.2172_2.935;698.2907_2.933	3
508.28_2.988	508.28	2.988	501.941	508.28_2.988	508.28_2.988	1
341.183_2.936	341.183	2.936	1944.19	341.183_2.936	341.183_2.936	1
605.3265_2.998	605.327	2.998	501.85	605.3265_2.998	605.3265_2.998	1
340.1026_3.009	340.103	3.009	3197.92	340.1026_3.009	340.1026_3.009	1
324.1249_2.964	324.125	2.964	1213.39	Cluster_324.1249_2.964	229.0695_2.968;324.1249_2.964;434.181_2.976	3
413.1413_2.988	413.141	2.988	31065.4	413.1413_2.988	413.1413_2.988	1
111.044_2.998	111.044	2.998	8577.56	Cluster_111.044_2.998	111.044_2.998;139.0376_2.985;183.0651_2.99;343.1009_2.996;391.1237_2.997	5
586.2128_3.002	586.213	3.002	501.941	586.2128_3.002	586.2128_3.002	1
448.1364_3.004	448.136	3.004	502.472	448.1364_3.004	448.1364_3.004	1
383.0941_2.983	383.094	2.983	1420.48	383.0941_2.983	383.0941_2.983	1
422.2054_3.013	422.205	3.013	1155.92	Cluster_422.2054_3.013	119.0492_3.019;361.1125_3.016;420.2019_3.021;422.2054_3.013;759.1657_3.006;773.1798_3.012;775.1376_3.022;780.3064_3.017;794.3221_3.018;795.3252_3.016;810.317_3.008;810.3173_3.007	12
226.071_3.019	226.071	3.019	11858.5	226.071_3.019	226.071_3.019	1
723.3228_3.019	723.323	3.019	501.98	723.3228_3.019	723.3228_3.019	1
415.0333_3.007	415.033	3.007	505.119	Cluster_415.0333_3.007	415.0333_3.007;420.2426_3.015;684.312_3.016	3
137.0597_3.062	137.06	3.062	4546.46	Cluster_137.0597_3.062	1056.4441_3.056;1071.4352_3.059;137.0597_3.062;185.0808_3.062;434.2178_3.06;434.2597_3.057;435.2622_3.061;436.222_3.063;551.2956_3.058;879.4083_3.069;895.4033_3.065	11
121.0284_3.033	121.028	3.033	5035.07	Cluster_121.0284_3.033	121.0284_3.033;149.0597_3.042;167.0702_3.044;212.0915_3.026;325.0908_3.037;789.1532_3.03	6
281.113_3.046	281.113	3.046	13397	281.113_3.046	281.113_3.046	1
487.2086_3.066	487.209	3.066	502.472	487.2086_3.066	487.2086_3.066	1
912.3994_3.075	912.399	3.075	501.941	912.3994_3.075	912.3994_3.075	1
181.0609_3.097	181.061	3.097	61116.8	181.0609_3.097	181.0609_3.097	1
244.1542_3.098	244.154	3.098	49869	244.1542_3.098	244.1542_3.098	1
394.1701_3.105	394.17	3.105	4644.54	394.1701_3.105	394.1701_3.105	1
338.1399_3.076	338.14	3.076	1959.54	338.1399_3.076	338.1399_3.076	1
324.1258_3.118	324.126	3.118	505.117	Cluster_324.1258_3.118	324.1258_3.118;377.1886_3.104	2
139.0387_3.143	139.039	3.143	2181.3	139.0387_3.143	139.0387_3.143	1
398.1138_3.137	398.114	3.137	503.236	398.1138_3.137	398.1138_3.137	1
199.1068_3.168	199.107	3.168	1230.89	199.1068_3.168	199.1068_3.168	1
190.0499_3.133	190.05	3.133	35512.8	190.0499_3.133	190.0499_3.133	1
366.1134_3.129	366.113	3.129	502.757	366.1134_3.129	366.1134_3.129	1
354.1544_3.176	354.154	3.176	8177.83	354.1544_3.176	354.1544_3.176	1
464.2281_3.182	464.228	3.182	763.526	Cluster_464.2281_3.182	394.1015_3.17;450.2123_3.185;450.255_3.187;464.2281_3.182	4
313.0853_3.183	313.085	3.183	1590.77	313.0853_3.183	313.0853_3.183	1
302.1423_3.205	302.142	3.205	1705.53	302.1423_3.205	302.1423_3.205	1
295.1287_3.186	295.129	3.186	11840.7	295.1287_3.186	295.1287_3.186	1
392.1549_3.207	392.155	3.207	3358.86	Cluster_392.1549_3.207	260.1645_3.204;392.1549_3.207;634.285_3.195	3
304.129_3.192	304.129	3.192	22411.6	304.129_3.192	304.129_3.192	1
199.0965_3.235	199.096	3.235	6699.45	Cluster_199.0965_3.235	125.0598_3.242;199.0965_3.235;375.1287_3.248;429.0481_3.251	4
163.0755_3.225	163.076	3.225	2578.35	Cluster_163.0755_3.225	163.0755_3.225;274.1798_3.224;436.1963_3.224;735.3659_3.226;773.2081_3.227;787.1965_3.217;803.1682_3.214	7
719.3713_3.228	719.371	3.228	501.941	719.3713_3.228	719.3713_3.228	1
247.1441_3.239	247.144	3.239	41257.2	247.1441_3.239	247.1441_3.239	1
246.17_3.238	246.17	3.238	141906	246.17_3.238	246.17_3.238	1
618.2905_3.277	618.29	3.277	501.941	618.2905_3.277	618.2905_3.277	1
504.2224_3.279	504.222	3.279	502.019	504.2224_3.279	504.2224_3.279	1
431.0964_3.273	431.096	3.273	1490.92	431.0964_3.273	431.0964_3.273	1
261.1443_3.263	261.144	3.263	5355.46	261.1443_3.263	261.1443_3.263	1
338.0865_3.299	338.087	3.299	14522.7	338.0865_3.299	338.0865_3.299	1
420.1863_3.296	420.186	3.296	1684.96	Cluster_420.1863_3.296	420.1863_3.281;420.1863_3.296;626.0844_3.294	3
461.1078_3.304	461.108	3.304	505.807	461.1078_3.304	461.1078_3.304	1
258.1269_3.305	258.127	3.305	1132.57	Cluster_258.1269_3.305	258.1269_3.305;518.2376_3.309	2
134.0601_3.31	134.06	3.31	26327.7	134.0601_3.31	134.0601_3.31	1
192.1052_3.316	192.105	3.316	32685.3	Cluster_192.1052_3.316	175.0787_3.315;192.1052_3.316	2
728.3715_3.305	728.371	3.305	501.941	728.3715_3.305	728.3715_3.305	1
433.1123_3.32	433.112	3.32	1062.5	433.1123_3.32	433.1123_3.32	1
245.1495_3.326	245.149	3.326	34456.8	245.1495_3.326	245.1495_3.326	1
364.196_3.31	364.196	3.31	1747.06	364.196_3.31	364.196_3.31	1
329.2074_3.337	329.207	3.337	9810.9	329.2074_3.337	329.2074_3.337	1
290.1739_3.326	290.174	3.326	1053.08	290.1739_3.326	290.1739_3.326	1
195.0874_3.353	195.087	3.353	18341.2	195.0874_3.353	195.0874_3.353	1
318.191_3.368	318.191	3.368	59797.3	318.191_3.368	318.191_3.368	1
372.1861_3.381	372.186	3.381	7429.38	372.1861_3.381	372.1861_3.381	1
265.1278_3.383	265.128	3.383	37098.8	265.1278_3.383	265.1278_3.383	1
378.1418_3.378	378.142	3.378	1451.25	Cluster_378.1418_3.378	378.1418_3.378;538.2903_3.379	2
310.1653_3.385	310.165	3.385	9186.84	310.1653_3.385	310.1653_3.385	1
398.1421_3.384	398.142	3.384	1150.98	398.1421_3.384	398.1421_3.384	1
731.4168_3.418	731.417	3.418	501.941	731.4168_3.418	731.4168_3.418	1
369.129_3.414	369.129	3.414	16077.5	369.129_3.414	369.129_3.414	1
266.1362_3.431	266.136	3.431	46031.6	266.1362_3.431	266.1362_3.431	1
266.1357_3.432	266.136	3.432	43351.7	266.1357_3.432	266.1357_3.432	1
338.0825_3.449	338.082	3.449	504.402	338.0825_3.449	338.0825_3.449	1
693.1579_3.427	693.158	3.427	502.652	693.1579_3.427	693.1579_3.427	1
677.186_3.444	677.186	3.444	1061.23	677.186_3.444	677.186_3.444	1
288.1937_3.464	288.194	3.464	1295.27	Cluster_288.1937_3.464	288.1937_3.464;508.2803_3.476	2
265.1556_3.46	265.156	3.46	109279	265.1556_3.46	265.1556_3.46	1
606.2801_3.463	606.28	3.463	502.019	606.2801_3.463	606.2801_3.463	1
284.092_3.463	284.092	3.463	20701	284.092_3.463	284.092_3.463	1
416.1472_3.465	416.147	3.465	11085	416.1472_3.465	416.1472_3.465	1
265.1195_3.466	265.12	3.466	3.20551e+06	Cluster_265.1195_3.466	130.05_3.466;247.1077_3.466;248.0918_3.466;265.1195_3.466;267.1237_3.465;553.1877_3.466;567.1757_3.467;583.1478_3.467	8
378.1767_3.465	378.177	3.465	21326	378.1767_3.465	378.1767_3.465	1
755.19_3.465	755.19	3.465	17232.4	755.19_3.465	755.19_3.465	1
303.0741_3.467	303.074	3.467	73688.2	303.0741_3.467	303.0741_3.467	1
287.1004_3.467	287.1	3.467	235904	Cluster_287.1004_3.467	287.1004_3.467;551.2107_3.466	2
498.0952_3.472	498.095	3.472	19318.2	498.0952_3.472	498.0952_3.472	1
180.0739_3.473	180.074	3.473	37489.3	180.0739_3.473	180.0739_3.473	1
434.1523_3.477	434.152	3.477	502.991	434.1523_3.477	434.1523_3.477	1
482.1231_3.477	482.123	3.477	14685.9	482.1231_3.477	482.1231_3.477	1
180.0658_3.481	180.066	3.481	743638	Cluster_180.0658_3.481	105.0336_3.481;105.0402_3.477;162.055_3.48;180.0658_3.481	4
413.0425_3.484	413.043	3.484	11609.1	Cluster_413.0425_3.484	413.0425_3.484;576.1284_3.484	2
592.3019_3.483	592.302	3.483	502.176	592.3019_3.483	592.3019_3.483	1
258.1827_3.513	258.183	3.513	2006.7	Cluster_258.1827_3.513	244.1698_3.516;258.1827_3.513;434.1801_3.523	3
446.2388_3.483	446.239	3.483	1462.43	446.2388_3.483	446.2388_3.483	1
330.1909_3.491	330.191	3.491	40061.8	330.1909_3.491	330.1909_3.491	1
390.1393_3.49	390.139	3.49	4379.24	390.1393_3.49	390.1393_3.49	1
289.1393_3.497	289.139	3.497	7179.59	289.1393_3.497	289.1393_3.497	1
263.1025_3.498	263.103	3.498	22306.8	263.1025_3.498	263.1025_3.498	1
377.1448_3.492	377.145	3.492	4082.5	377.1448_3.492	377.1448_3.492	1
719.3715_3.54	719.371	3.54	501.941	719.3715_3.54	719.3715_3.54	1
369.1289_3.506	369.129	3.506	14893.8	369.1289_3.506	369.1289_3.506	1
341.1709_3.522	341.171	3.522	11018.9	341.1709_3.522	341.1709_3.522	1
250.1107_3.546	250.111	3.546	6807.93	250.1107_3.546	250.1107_3.546	1
243.1339_3.536	243.134	3.536	88447.7	243.1339_3.536	243.1339_3.536	1
340.1025_3.555	340.103	3.555	4424.98	340.1025_3.555	340.1025_3.555	1
416.2124_3.558	416.212	3.558	6932.78	416.2124_3.558	416.2124_3.558	1
196.0604_3.589	196.06	3.589	7731.06	Cluster_196.0604_3.589	121.0284_3.605;196.0604_3.589	2
447.113_3.587	447.113	3.587	502.716	Cluster_447.113_3.587	447.113_3.587;463.0905_3.571	2
196.0693_3.577	196.069	3.577	1441.9	196.0693_3.577	196.0693_3.577	1
328.1026_3.567	328.103	3.567	2997.1	328.1026_3.567	328.1026_3.567	1
449.1046_3.633	449.105	3.633	1152.04	449.1046_3.633	449.1046_3.633	1
163.0993_3.595	163.099	3.595	502.693	163.0993_3.595	163.0993_3.595	1
366.1127_3.577	366.113	3.577	502.716	366.1127_3.577	366.1127_3.577	1
325.1883_3.576	325.188	3.576	1646.65	325.1883_3.576	325.1883_3.576	1
235.0574_3.619	235.057	3.619	503.873	Cluster_235.0574_3.619	235.0574_3.619;324.1264_3.615;466.1893_3.614;479.0632_3.622	4
448.1967_3.611	448.197	3.611	503.756	448.1967_3.611	448.1967_3.611	1
280.1543_3.604	280.154	3.604	4446.22	280.1543_3.604	280.1543_3.604	1
478.2067_3.637	478.207	3.637	505.423	478.2067_3.637	478.2067_3.637	1
279.1332_3.64	279.133	3.64	29770	279.1332_3.64	279.1332_3.64	1
480.2037_3.652	480.204	3.652	1122.49	Cluster_480.2037_3.652	338.142_3.654;480.2037_3.652	2
292.1575_3.656	292.158	3.656	21780.8	292.1575_3.656	292.1575_3.656	1
257.1494_3.646	257.149	3.646	49837.9	257.1494_3.646	257.1494_3.646	1
177.0546_3.653	177.055	3.653	16330.7	Cluster_177.0546_3.653	177.0546_3.653;252.0865_3.653	2
432.1859_3.705	432.186	3.705	1130.6	432.1859_3.705	432.1859_3.705	1
224.056_3.685	224.056	3.685	4946.05	224.056_3.685	224.056_3.685	1
304.129_3.69	304.129	3.69	57188.4	304.129_3.69	304.129_3.69	1
302.196_3.701	302.196	3.701	37295.5	302.196_3.701	302.196_3.701	1
121.0284_3.689	121.028	3.689	8852.43	121.0284_3.689	121.0284_3.689	1
199.1069_3.734	199.107	3.734	1606.97	199.1069_3.734	199.1069_3.734	1
392.1549_3.682	392.155	3.682	6062.07	Cluster_392.1549_3.682	163.0754_3.7;375.1289_3.693;392.1549_3.682;547.2916_3.686	4
434.1403_3.73	434.14	3.73	502.991	Cluster_434.1403_3.73	434.1403_3.73;518.2023_3.717	2
579.3413_3.735	579.341	3.735	1822.91	579.3413_3.735	579.3413_3.735	1
199.0965_3.748	199.096	3.748	10823.5	Cluster_199.0965_3.748	151.0753_3.754;199.0965_3.748;290.1739_3.764;618.2904_3.745	4
125.0597_3.726	125.06	3.726	3851.37	Cluster_125.0597_3.726	125.0597_3.726;392.1926_3.731;394.102_3.727;721.351_3.723;735.3663_3.723;771.2194_3.725;773.2098_3.73;787.1963_3.731;803.1685_3.728;804.171_3.727	10
357.1179_3.698	357.118	3.698	1620.04	Cluster_357.1179_3.698	313.0756_3.713;357.1179_3.698;397.1107_3.713;413.0841_3.712;429.0479_3.724	5
261.1443_3.733	261.144	3.733	9752.91	Cluster_261.1443_3.733	261.1443_3.733;261.1555_3.743	2
420.1859_3.752	420.186	3.752	2356.4	Cluster_420.1859_3.752	420.1859_3.752;601.0893_3.748;617.0617_3.751	3
431.0966_3.757	431.097	3.757	1892.24	431.0966_3.757	431.0966_3.757	1
342.1686_3.782	342.169	3.782	1067.9	342.1686_3.782	342.1686_3.782	1
245.1494_3.787	245.149	3.787	83545.6	245.1494_3.787	245.1494_3.787	1
503.1571_3.796	503.157	3.796	1080.04	503.1571_3.796	503.1571_3.796	1
281.1131_3.801	281.113	3.801	6735.42	281.1131_3.801	281.1131_3.801	1
319.165_3.812	319.165	3.812	39063.4	319.165_3.812	319.165_3.812	1
213.0757_3.832	213.076	3.832	2800.84	Cluster_213.0757_3.832	149.0598_3.83;149.0673_3.831;168.0739_3.825;213.0757_3.832;675.3453_3.832;689.3613_3.831;690.3644_3.828;703.3771_3.845;704.3804_3.843	9
341.1877_3.826	341.188	3.826	1055.98	341.1877_3.826	341.1877_3.826	1
461.1074_3.814	461.107	3.814	505.438	461.1074_3.814	461.1074_3.814	1
651.105_3.812	651.105	3.812	502.472	Cluster_651.105_3.812	455.0092_3.817;651.105_3.812	2
135.0441_3.831	135.044	3.831	13505.3	Cluster_135.0441_3.831	135.0441_3.831;210.076_3.831	2
705.3808_3.85	705.381	3.85	501.941	705.3808_3.85	705.3808_3.85	1
504.2644_3.847	504.264	3.847	4694.81	504.2644_3.847	504.2644_3.847	1
337.1754_3.847	337.175	3.847	17554.9	337.1754_3.847	337.1754_3.847	1
400.2173_3.807	400.217	3.807	1802.07	400.2173_3.807	400.2173_3.807	1
301.1221_3.855	301.122	3.855	2185.91	301.1221_3.855	301.1221_3.855	1
1106.5217_3.833	1106.52	3.833	501.941	1106.5217_3.833	1106.5217_3.833	1
244.1711_3.868	244.171	3.868	1075.61	244.1711_3.868	244.1711_3.868	1
266.1022_3.875	266.102	3.875	26359.4	266.1022_3.875	266.1022_3.875	1
433.1121_3.884	433.112	3.884	1116.99	433.1121_3.884	433.1121_3.884	1
302.1232_3.89	302.123	3.89	17575.4	302.1232_3.89	302.1232_3.89	1
733.3859_3.912	733.386	3.912	501.98	Cluster_733.3859_3.912	733.3859_3.912;947.4855_3.919	2
719.3726_3.874	719.373	3.874	501.98	719.3726_3.874	719.3726_3.874	1
258.1947_3.931	258.195	3.931	502.019	258.1947_3.931	258.1947_3.931	1
258.1848_3.943	258.185	3.943	1170.72	258.1848_3.943	258.1848_3.943	1
375.2614_3.928	375.261	3.928	1035.12	Cluster_375.2614_3.928	375.2614_3.928;551.3393_3.919;553.3375_3.919	3
717.3914_3.919	717.391	3.919	501.941	717.3914_3.919	717.3914_3.919	1
436.1558_3.898	436.156	3.898	1188.71	436.1558_3.898	436.1558_3.898	1
434.1581_3.919	434.158	3.919	503.756	434.1581_3.919	434.1581_3.919	1
350.2065_3.938	350.207	3.938	1592.88	350.2065_3.938	350.2065_3.938	1
715.3756_3.922	715.376	3.922	501.98	715.3756_3.922	715.3756_3.922	1
297.1443_3.938	297.144	3.938	12849.8	297.1443_3.938	297.1443_3.938	1
369.1292_3.953	369.129	3.953	51529.8	Cluster_369.1292_3.953	176.0706_3.956;369.1292_3.953	2
267.1329_3.967	267.133	3.967	15946.5	267.1329_3.967	267.1329_3.967	1
272.1855_3.975	272.185	3.975	92377.3	272.1855_3.975	272.1855_3.975	1
344.2542_4.012	344.254	4.012	3212.62	344.2542_4.012	344.2542_4.012	1
398.1452_4.007	398.145	4.007	1731.64	398.1452_4.007	398.1452_4.007	1
530.2018_4.016	530.202	4.016	502.736	530.2018_4.016	530.2018_4.016	1
356.1907_4.001	356.191	4.001	1266.58	356.1907_4.001	356.1907_4.001	1
429.2112_4.041	429.211	4.041	2716.78	429.2112_4.041	429.2112_4.041	1
344.2066_4.021	344.207	4.021	32739.5	344.2066_4.021	344.2066_4.021	1
418.1658_4.047	418.166	4.047	1818.29	418.1658_4.047	418.1658_4.047	1
196.0604_4.033	196.06	4.033	16460.6	Cluster_196.0604_4.033	121.0284_4.032;196.0604_4.033	2
283.1287_4.036	283.129	4.036	20823.4	283.1287_4.036	283.1287_4.036	1
240.0954_4.039	240.095	4.039	1040.22	Cluster_240.0954_4.039	238.1004_4.027;240.0954_4.039;256.1101_4.023;258.1081_4.034	4
431.0972_4.035	431.097	4.035	1487.41	431.0972_4.035	431.0972_4.035	1
433.2362_4.04	433.236	4.04	11352.7	433.2362_4.04	433.2362_4.04	1
257.1495_4.039	257.149	4.039	112590	257.1495_4.039	257.1495_4.039	1
530.3214_4.045	530.321	4.045	501.98	530.3214_4.045	530.3214_4.045	1
279.1317_4.044	279.132	4.044	18317.6	279.1317_4.044	279.1317_4.044	1
186.1124_4.054	186.112	4.054	19897.6	186.1124_4.054	186.1124_4.054	1
491.2279_4.076	491.228	4.076	1606.42	491.2279_4.076	491.2279_4.076	1
330.2272_4.126	330.227	4.126	35453.8	330.2272_4.126	330.2272_4.126	1
465.0856_4.069	465.086	4.069	501.941	465.0856_4.069	465.0856_4.069	1
296.1628_4.092	296.163	4.092	1500.42	296.1628_4.092	296.1628_4.092	1
286.1792_4.126	286.179	4.126	1154.16	286.1792_4.126	286.1792_4.126	1
410.1446_4.093	410.145	4.093	1094.39	410.1446_4.093	410.1446_4.093	1
436.1964_4.096	436.196	4.096	1326.44	Cluster_436.1964_4.096	225.0592_4.097;436.1964_4.096	2
304.2117_4.122	304.212	4.122	89824.7	304.2117_4.122	304.2117_4.122	1
249.0966_4.117	249.097	4.117	3090.55	249.0966_4.117	249.0966_4.117	1
258.128_4.17	258.128	4.17	1157.2	258.128_4.17	258.128_4.17	1
284.1855_4.179	284.185	4.179	54430.4	284.1855_4.179	284.1855_4.179	1
449.1059_4.17	449.106	4.17	4419.78	449.1059_4.17	449.1059_4.17	1
121.0646_4.206	121.065	4.206	2707.97	Cluster_121.0646_4.206	121.0646_4.206;169.0755_4.213;214.0793_4.221;235.069_4.221;302.0235_4.208;390.0394_4.207	6
149.0598_4.188	149.06	4.188	2194.72	Cluster_149.0598_4.188	149.0598_4.188;95.0491_4.201	2
230.1106_4.213	230.111	4.213	1053.18	Cluster_230.1106_4.213	230.1106_4.213;447.1118_4.208	2
213.076_4.23	213.076	4.23	4753.44	Cluster_213.076_4.23	167.0705_4.24;213.076_4.23;230.1024_4.236;287.1124_4.225	4
447.0916_4.229	447.092	4.229	1057.32	447.0916_4.229	447.0916_4.229	1
274.2138_4.28	274.214	4.28	2956.01	274.2138_4.28	274.2138_4.28	1
588.3229_4.257	588.323	4.257	501.941	588.3229_4.257	588.3229_4.257	1
274.1778_4.235	274.178	4.235	1847.84	274.1778_4.235	274.1778_4.235	1
167.0795_4.248	167.079	4.248	502.757	167.0795_4.248	167.0795_4.248	1
288.1616_4.254	288.162	4.254	2977.33	288.1616_4.254	288.1616_4.254	1
544.3373_4.266	544.337	4.266	501.941	544.3373_4.266	544.3373_4.266	1
271.1653_4.288	271.165	4.288	117625	271.1653_4.288	271.1653_4.288	1
319.1649_4.258	319.165	4.258	3062.9	319.1649_4.258	319.1649_4.258	1
344.2431_4.284	344.243	4.284	33069.9	344.2431_4.284	344.2431_4.284	1
380.1102_4.279	380.11	4.279	502.472	380.1102_4.279	380.1102_4.279	1
247.1076_4.297	247.108	4.297	4822.04	Cluster_247.1076_4.297	247.1076_4.297;288.1949_4.308;288.2312_4.297	3
267.1335_4.316	267.134	4.316	41224.2	267.1335_4.316	267.1335_4.316	1
259.1651_4.324	259.165	4.324	32542.6	259.1651_4.324	259.1651_4.324	1
455.7883_4.34	455.788	4.34	501.85	455.7883_4.34	455.7883_4.34	1
378.1755_4.358	378.175	4.358	4230.33	378.1755_4.358	378.1755_4.358	1
363.1428_4.369	363.143	4.369	1360.36	363.1428_4.369	363.1428_4.369	1
448.1978_4.334	448.198	4.334	1155.01	Cluster_448.1978_4.334	254.1021_4.335;448.1978_4.334	2
444.1861_4.37	444.186	4.37	14261	444.1861_4.37	444.1861_4.37	1
480.2234_4.382	480.223	4.382	1013.5	Cluster_480.2234_4.382	464.2269_4.379;480.2234_4.382	2
381.1534_4.397	381.153	4.397	1606.72	381.1534_4.397	381.1534_4.397	1
416.1915_4.419	416.192	4.419	1961.89	416.1915_4.419	416.1915_4.419	1
504.2071_4.427	504.207	4.427	14807.9	504.2071_4.427	504.2071_4.427	1
489.2311_4.429	489.231	4.429	1067.34	489.2311_4.429	489.2311_4.429	1
410.1459_4.445	410.146	4.445	503.236	410.1459_4.445	410.1459_4.445	1
274.2013_4.449	274.201	4.449	39675.3	274.2013_4.449	274.2013_4.449	1
220.1367_4.453	220.137	4.453	41549.4	Cluster_220.1367_4.453	203.1098_4.452;220.1367_4.453	2
449.1076_4.454	449.108	4.454	3750.29	449.1076_4.454	449.1076_4.454	1
271.0596_4.449	271.06	4.449	1143.09	271.0596_4.449	271.0596_4.449	1
395.1334_4.462	395.133	4.462	504.838	395.1334_4.462	395.1334_4.462	1
170.0602_4.487	170.06	4.487	58393.5	Cluster_170.0602_4.487	170.0602_4.487;245.0922_4.488	2
247.1078_4.488	247.108	4.488	11968.7	247.1078_4.488	247.1078_4.488	1
436.1596_4.464	436.16	4.464	1045.19	436.1596_4.464	436.1596_4.464	1
316.1385_4.504	316.139	4.504	1386.22	316.1385_4.504	316.1385_4.504	1
183.0655_4.503	183.065	4.503	1178.55	Cluster_183.0655_4.503	183.0655_4.503;448.1969_4.511;449.1998_4.504	3
311.1488_4.505	311.149	4.505	29119.5	Cluster_311.1488_4.505	135.117_4.504;153.1276_4.509;311.1488_4.505;347.1699_4.507;369.152_4.502;731.2795_4.506;747.2508_4.503	7
137.0598_4.484	137.06	4.484	2588.86	137.0598_4.484	137.0598_4.484	1
430.1728_4.485	430.173	4.485	2814.77	430.1728_4.485	430.1728_4.485	1
364.1964_4.526	364.196	4.526	8877.52	364.1964_4.526	364.1964_4.526	1
343.2227_4.522	343.223	4.522	13845.9	343.2227_4.522	343.2227_4.522	1
331.2294_4.533	331.229	4.533	28896.4	331.2294_4.533	331.2294_4.533	1
242.1115_4.496	242.112	4.496	1092.08	Cluster_242.1115_4.496	214.0271_4.503;242.1115_4.496	2
131.0494_4.532	131.049	4.532	36597.7	Cluster_131.0494_4.532	131.0494_4.532;206.0813_4.53	2
436.1971_4.541	436.197	4.541	504.402	Cluster_436.1971_4.541	434.2535_4.557;436.1971_4.541	2
242.1325_4.563	242.132	4.563	1385.84	242.1325_4.563	242.1325_4.563	1
244.1269_4.537	244.127	4.537	1507.8	Cluster_244.1269_4.537	240.1163_4.529;244.1269_4.537	2
685.2837_4.555	685.284	4.555	502.176	Cluster_685.2837_4.555	685.2837_4.555;687.2813_4.566	2
192.0659_4.563	192.066	4.563	502.991	192.0659_4.563	192.0659_4.563	1
271.1656_4.57	271.166	4.57	272017	Cluster_271.1656_4.57	271.1656_4.57;272.1685_4.569	2
243.0877_4.57	243.088	4.57	5707.84	243.0877_4.57	243.0877_4.57	1
293.1465_4.573	293.147	4.573	21908.3	293.1465_4.573	293.1465_4.573	1
242.1417_4.559	242.142	4.559	1795.67	242.1417_4.559	242.1417_4.559	1
444.2226_4.583	444.223	4.583	11308.7	444.2226_4.583	444.2226_4.583	1
286.2113_4.609	286.211	4.609	36772.7	286.2113_4.609	286.2113_4.609	1
239.1389_4.617	239.139	4.617	25307.4	239.1389_4.617	239.1389_4.617	1
452.1914_4.626	452.191	4.626	7807.57	452.1914_4.626	452.1914_4.626	1
304.1925_4.641	304.192	4.641	1309.88	Cluster_304.1925_4.641	304.1925_4.641;304.2262_4.649;607.3743_4.636	3
305.1857_4.623	305.186	4.623	4894.46	305.1857_4.623	305.1857_4.623	1
286.2019_4.654	286.202	4.654	1.17248e+06	Cluster_286.2019_4.654	286.2019_4.654;571.3945_4.652	2
458.202_4.658	458.202	4.658	79978.7	Cluster_458.202_4.658	458.202_4.658;459.2051_4.659	2
448.2321_4.67	448.232	4.67	754.14	448.2321_4.67	448.2321_4.67	1
452.1914_4.683	452.191	4.683	9715.81	452.1914_4.683	452.1914_4.683	1
303.0862_4.684	303.086	4.684	1508.03	303.0862_4.684	303.0862_4.684	1
328.2118_4.717	328.212	4.717	23908.7	328.2118_4.717	328.2118_4.717	1
358.1496_4.728	358.15	4.728	3406.79	358.1496_4.728	358.1496_4.728	1
306.1703_4.74	306.17	4.74	11489.8	306.1703_4.74	306.1703_4.74	1
177.1123_4.741	177.112	4.741	5586.86	177.1123_4.741	177.1123_4.741	1
176.0707_4.755	176.071	4.755	26818.8	176.0707_4.755	176.0707_4.755	1
466.2058_4.763	466.206	4.763	4813.23	466.2058_4.763	466.2058_4.763	1
222.1126_4.749	222.113	4.749	3719.63	222.1126_4.749	222.1126_4.749	1
245.0798_4.776	245.08	4.776	1429.86	245.0798_4.776	245.0798_4.776	1
256.1666_4.784	256.167	4.784	1370.97	256.1666_4.784	256.1666_4.784	1
358.2585_4.768	358.259	4.768	7297.48	358.2585_4.768	358.2585_4.768	1
270.183_4.814	270.183	4.814	1163.39	270.183_4.814	270.183_4.814	1
501.2038_4.801	501.204	4.801	502.991	Cluster_501.2038_4.801	366.1181_4.8;501.2038_4.801	2
288.2168_4.83	288.217	4.83	45695.8	288.2168_4.83	288.2168_4.83	1
330.2275_4.829	330.228	4.829	93263.9	330.2275_4.829	330.2275_4.829	1
356.2429_4.821	356.243	4.821	6246.38	356.2429_4.821	356.2429_4.821	1
432.3465_4.852	432.346	4.852	3460.89	432.3465_4.852	432.3465_4.852	1
400.269_4.886	400.269	4.886	13267.7	400.269_4.886	400.269_4.886	1
234.1122_4.883	234.112	4.883	4621.16	234.1122_4.883	234.1122_4.883	1
402.2845_4.888	402.284	4.888	9652.17	402.2845_4.888	402.2845_4.888	1
435.1282_4.891	435.128	4.891	504.518	435.1282_4.891	435.1282_4.891	1
272.2044_4.93	272.204	4.93	2692.22	272.2044_4.93	272.2044_4.93	1
322.2005_4.899	322.2	4.899	2500.53	322.2005_4.899	322.2005_4.899	1
258.1834_4.934	258.183	4.934	1741.8	Cluster_258.1834_4.934	258.1834_4.934;274.2046_4.933	2
450.2125_4.913	450.212	4.913	1057.85	Cluster_450.2125_4.913	259.2223_4.913;450.2125_4.913;551.3391_4.915;553.3379_4.913;565.355_4.917;567.3536_4.922	6
331.2276_4.919	331.228	4.919	27384.8	331.2276_4.919	331.2276_4.919	1
416.3152_4.924	416.315	4.924	3321.23	416.3152_4.924	416.3152_4.924	1
366.2039_4.917	366.204	4.917	3382.08	366.2039_4.917	366.2039_4.917	1
312.2166_4.927	312.217	4.927	185560	Cluster_312.2166_4.927	312.2166_4.927;312.2522_4.925	2
308.1854_4.932	308.185	4.932	31266.2	308.1854_4.932	308.1854_4.932	1
468.2225_4.941	468.223	4.941	4004.59	468.2225_4.941	468.2225_4.941	1
272.2382_4.968	272.238	4.968	501.98	272.2382_4.968	272.2382_4.968	1
475.2467_4.955	475.247	4.955	15324	475.2467_4.955	475.2467_4.955	1
272.2049_4.967	272.205	4.967	2667.11	Cluster_272.2049_4.967	272.2049_4.967;273.2055_4.957;579.3713_4.958;579.4182_4.965;581.3697_4.966;606.3893_4.961	6
273.2384_4.97	273.238	4.97	501.98	273.2384_4.97	273.2384_4.97	1
464.1911_4.995	464.191	4.995	40241.9	464.1911_4.995	464.1911_4.995	1
242.1504_4.993	242.15	4.993	1376.33	242.1504_4.993	242.1504_4.993	1
300.217_5.005	300.217	5.005	278783	Cluster_300.217_5.005	300.217_5.005;300.2527_5.004;301.22_5.005	3
309.1689_5.025	309.169	5.025	4043.1	Cluster_309.1689_5.025	141.0697_5.018;309.1689_5.025	2
308.1987_4.967	308.199	4.967	4652.37	308.1987_4.967	308.1987_4.967	1
308.168_5.004	308.168	5.004	2788.06	308.168_5.004	308.168_5.004	1
593.3321_5.017	593.332	5.017	9406	593.3321_5.017	593.3321_5.017	1
200.1281_5.02	200.128	5.02	34949.8	200.1281_5.02	200.1281_5.02	1
308.2029_4.983	308.203	4.983	1936.25	308.2029_4.983	308.2029_4.983	1
416.3517_5.027	416.352	5.027	4771.18	416.3517_5.027	416.3517_5.027	1
229.0982_5.024	229.098	5.024	1405.12	Cluster_229.0982_5.024	215.0725_5.036;229.0982_5.024;391.1021_5.03;427.0993_5.018;443.0724_5.024	5
318.2093_5.034	318.209	5.034	11054.8	318.2093_5.034	318.2093_5.034	1
444.3097_5.039	444.31	5.039	6497.13	444.3097_5.039	444.3097_5.039	1
591.3167_5.042	591.317	5.042	7881.95	591.3167_5.042	591.3167_5.042	1
450.213_5.045	450.213	5.045	504.518	450.213_5.045	450.213_5.045	1
452.2062_5.052	452.206	5.052	503.756	452.2062_5.052	452.2062_5.052	1
255.0655_5.039	255.065	5.039	505.438	255.0655_5.039	255.0655_5.039	1
595.3478_5.049	595.348	5.049	11684.8	595.3478_5.049	595.3478_5.049	1
560.3058_5.064	560.306	5.064	14959.1	560.3058_5.064	560.3058_5.064	1
311.1563_5.057	311.156	5.057	3095.56	311.1563_5.057	311.1563_5.057	1
575.384_5.148	575.384	5.148	501.941	Cluster_575.384_5.148	575.384_5.148;575.3842_5.155	2
322.1811_5.096	322.181	5.096	1440.35	322.1811_5.096	322.1811_5.096	1
358.2585_5.127	358.259	5.127	14654.6	358.2585_5.127	358.2585_5.127	1
288.1983_5.173	288.198	5.173	1530.41	288.1983_5.173	288.1983_5.173	1
523.0001_5.152	523	5.152	504.123	523.0001_5.152	523.0001_5.152	1
310.2375_5.158	310.238	5.158	30965.2	310.2375_5.158	310.2375_5.158	1
288.2295_5.182	288.229	5.182	4598.92	288.2295_5.182	288.2295_5.182	1
325.1697_5.177	325.17	5.177	1997.52	325.1697_5.177	325.1697_5.177	1
312.2162_5.201	312.216	5.201	51434.2	312.2162_5.201	312.2162_5.201	1
290.1419_5.181	290.142	5.181	11468.1	290.1419_5.181	290.1419_5.181	1
500.2849_5.194	500.285	5.194	14959.6	500.2849_5.194	500.2849_5.194	1
240.1607_5.206	240.161	5.206	1796.48	240.1607_5.206	240.1607_5.206	1
552.3496_5.214	552.35	5.214	505.103	552.3496_5.214	552.3496_5.214	1
338.1777_5.232	338.178	5.232	2603.3	338.1777_5.232	338.1777_5.232	1
145.0648_5.215	145.065	5.215	4657.28	Cluster_145.0648_5.215	145.0648_5.215;220.0967_5.22	2
300.2168_5.214	300.217	5.214	125541	Cluster_300.2168_5.214	300.2168_5.214;300.2525_5.215	2
285.1804_5.23	285.18	5.23	21156.9	285.1804_5.23	285.1804_5.23	1
254.1398_5.274	254.14	5.274	3654.95	Cluster_254.1398_5.274	254.1398_5.274;256.0861_5.268;511.1637_5.274	3
191.1066_5.298	191.107	5.298	4048.81	Cluster_191.1066_5.298	191.1066_5.298;219.1014_5.291;259.0947_5.285;473.2169_5.287	4
326.1962_5.293	326.196	5.293	91756.6	326.1962_5.293	326.1962_5.293	1
543.3195_5.303	543.319	5.303	504.518	543.3195_5.303	543.3195_5.303	1
430.2946_5.306	430.295	5.306	9215.31	430.2946_5.306	430.2946_5.306	1
272.1663_5.352	272.166	5.352	4417.9	272.1663_5.352	272.1663_5.352	1
336.2167_5.325	336.217	5.325	64639.1	336.2167_5.325	336.2167_5.325	1
430.2032_5.342	430.203	5.342	1362.8	430.2032_5.342	430.2032_5.342	1
302.2435_5.373	302.243	5.373	19516.4	302.2435_5.373	302.2435_5.373	1
202.1437_5.378	202.144	5.378	33185.5	202.1437_5.378	202.1437_5.378	1
356.2429_5.382	356.243	5.382	39617.3	356.2429_5.382	356.2429_5.382	1
302.2687_5.39	302.269	5.39	24239.8	302.2687_5.39	302.2687_5.39	1
448.3052_5.404	448.305	5.404	9303.65	Cluster_448.3052_5.404	448.3052_5.404;466.3156_5.389	2
248.1679_5.389	248.168	5.389	105632	Cluster_248.1679_5.389	231.141_5.39;248.1679_5.389	2
603.4563_5.393	603.456	5.393	504.123	603.4563_5.393	603.4563_5.393	1
302.2329_5.39	302.233	5.39	492616	Cluster_302.2329_5.39	302.2329_5.39;302.269_5.39;304.2382_5.389	3
572.2333_5.399	572.233	5.399	502.019	Cluster_572.2333_5.399	572.2333_5.399;573.236_5.397;577.1884_5.397	3
562.2489_5.434	562.249	5.434	502.716	562.2489_5.434	562.2489_5.434	1
406.1258_5.43	406.126	5.43	502.019	406.1258_5.43	406.1258_5.43	1
486.2329_5.447	486.233	5.447	12139.3	486.2329_5.447	486.2329_5.447	1
424.1599_5.447	424.16	5.447	502.716	Cluster_424.1599_5.447	424.1599_5.447;445.0885_5.451	2
429.1143_5.43	429.114	5.43	502.652	429.1143_5.43	429.1143_5.43	1
312.2168_5.505	312.217	5.505	82669.1	312.2168_5.505	312.2168_5.505	1
414.3361_5.556	414.336	5.556	3715.14	414.3361_5.556	414.3361_5.556	1
307.2_5.592	307.2	5.592	5083.76	307.2_5.592	307.2_5.592	1
314.2327_5.619	314.233	5.619	272217	Cluster_314.2327_5.619	314.2327_5.619;314.269_5.621	2
402.2846_5.623	402.285	5.623	25496.1	402.2846_5.623	402.2846_5.623	1
257.153_5.622	257.153	5.622	6516.15	257.153_5.622	257.153_5.622	1
316.1938_5.631	316.194	5.631	10050	316.1938_5.631	316.1938_5.631	1
338.2324_5.637	338.232	5.637	50963.3	338.2324_5.637	338.2324_5.637	1
356.2429_5.634	356.243	5.634	39009.9	356.2429_5.634	356.2429_5.634	1
342.173_5.69	342.173	5.69	18865.3	342.173_5.69	342.173_5.69	1
457.2213_5.699	457.221	5.699	2319.05	457.2213_5.699	457.2213_5.699	1
502.2964_5.697	502.296	5.697	1260.12	502.2964_5.697	502.2964_5.697	1
338.2323_5.729	338.232	5.729	25779.8	338.2323_5.729	338.2323_5.729	1
389.1625_5.768	389.163	5.768	504.402	Cluster_389.1625_5.768	201.0467_5.768;389.1625_5.768;391.1595_5.766	3
450.2132_5.757	450.213	5.757	504.123	450.2132_5.757	450.2132_5.757	1
274.1833_5.809	274.183	5.809	59520.5	Cluster_274.1833_5.809	257.1567_5.803;274.1833_5.809	2
358.2589_5.812	358.259	5.812	224806	Cluster_358.2589_5.812	358.2589_5.812;358.2971_5.811;359.2619_5.813	3
350.2322_5.809	350.232	5.809	2110.64	350.2322_5.809	350.2322_5.809	1
514.2642_5.844	514.264	5.844	7486.75	514.2642_5.844	514.2642_5.844	1
385.3097_5.886	385.31	5.886	15864.6	Cluster_385.3097_5.886	385.3097_5.886;403.3202_5.885	2
398.1823_5.89	398.182	5.89	1278.02	398.1823_5.89	398.1823_5.89	1
316.248_5.914	316.248	5.914	35416.6	316.248_5.914	316.248_5.914	1
414.2998_5.934	414.3	5.934	22940.9	414.2998_5.934	414.2998_5.934	1
357.2786_5.926	357.279	5.926	8891.72	357.2786_5.926	357.2786_5.926	1
462.1965_5.965	462.197	5.965	15490.2	462.1965_5.965	462.1965_5.965	1
414.2998_5.974	414.3	5.974	23324	414.2998_5.974	414.2998_5.974	1
251.1276_5.991	251.128	5.991	36234.4	251.1276_5.991	251.1276_5.991	1
412.284_6.004	412.284	6.004	3403.94	412.284_6.004	412.284_6.004	1
500.2812_6.002	500.281	6.002	1262.74	500.2812_6.002	500.2812_6.002	1
257.2261_6.012	257.226	6.012	27376.4	257.2261_6.012	257.2261_6.012	1
338.1737_6.007	338.174	6.007	1069.77	Cluster_338.1737_6.007	338.1737_6.007;531.2339_5.997	2
302.1728_6.009	302.173	6.009	1017.25	302.1728_6.009	302.1728_6.009	1
328.2482_6.065	328.248	6.065	141490	328.2482_6.065	328.2482_6.065	1
316.248_6.107	316.248	6.107	31769.8	316.248_6.107	316.248_6.107	1
553.2943_6.108	553.294	6.108	14028.1	553.2943_6.108	553.2943_6.108	1
412.2838_6.085	412.284	6.085	3288.9	412.2838_6.085	412.2838_6.085	1
484.2903_6.142	484.29	6.142	57331.8	Cluster_484.2903_6.142	255.2104_6.146;273.2212_6.146;484.2903_6.142	3
340.2479_6.162	340.248	6.162	20569.2	340.2479_6.162	340.2479_6.162	1
303.1704_6.179	303.17	6.179	1469.75	303.1704_6.179	303.1704_6.179	1
276.1991_6.202	276.199	6.202	12639.2	276.1991_6.202	276.1991_6.202	1
328.248_6.21	328.248	6.21	33508.2	328.248_6.21	328.248_6.21	1
405.1518_6.25	405.152	6.25	502.757	405.1518_6.25	405.1518_6.25	1
400.1973_6.231	400.197	6.231	2002.11	Cluster_400.1973_6.231	224.1656_6.234;400.1973_6.231;421.1238_6.229	3
300.199_6.283	300.199	6.283	10638.1	300.199_6.283	300.199_6.283	1
575.2542_6.292	575.254	6.292	505.807	575.2542_6.292	575.2542_6.292	1
254.1765_6.358	254.177	6.358	1357.08	254.1765_6.358	254.1765_6.358	1
555.3098_6.452	555.31	6.452	27310.9	555.3098_6.452	555.3098_6.452	1
432.3103_6.468	432.31	6.468	13876.3	Cluster_432.3103_6.468	414.2993_6.464;432.3103_6.468	2
512.2857_6.504	512.286	6.504	6056.62	Cluster_512.2857_6.504	301.2164_6.508;512.2857_6.504;549.1775_6.497	3
342.2635_6.518	342.264	6.518	23393.4	342.2635_6.518	342.2635_6.518	1
470.2865_6.552	470.286	6.552	4042	470.2865_6.552	470.2865_6.552	1
448.3055_6.562	448.305	6.562	63146.5	448.3055_6.562	448.3055_6.562	1
231.1009_6.633	231.101	6.633	1019.32	231.1009_6.633	231.1009_6.633	1
416.3153_6.637	416.315	6.637	13715.5	416.3153_6.637	416.3153_6.637	1
357.2787_6.664	357.279	6.664	6756.78	357.2787_6.664	357.2787_6.664	1
355.2625_6.784	355.262	6.784	2372.61	355.2625_6.784	355.2625_6.784	1
390.2632_6.892	390.263	6.892	2269.31	390.2632_6.892	390.2632_6.892	1
218.1384_6.89	218.138	6.89	1190.2	Cluster_218.1384_6.89	106.0133_6.888;162.0765_6.886;218.1384_6.89;240.1212_6.902	4
457.2496_6.911	457.25	6.911	1310.05	457.2496_6.911	457.2496_6.911	1
526.2647_6.979	526.265	6.979	5659.1	526.2647_6.979	526.2647_6.979	1
277.1432_7.079	277.143	7.079	14828.3	Cluster_277.1432_7.079	277.1432_7.079;294.1706_7.072	2
263.0816_7.148	263.082	7.148	2083.04	263.0816_7.148	263.0816_7.148	1
559.2603_7.463	559.26	7.463	505.807	559.2603_7.463	559.2603_7.463	1
149.0598_7.95	149.06	7.95	40762.9	149.0598_7.95	149.0598_7.95	1
425.2145_9.778	425.214	9.778	4280.29	Cluster_425.2145_9.778	273.0963_9.789;329.1586_9.782;403.2333_9.789;404.232_9.79;425.2145_9.778;441.1879_9.776	6
532.3526_10.707	532.353	10.707	4052.05	Cluster_532.3526_10.707	532.3526_10.707;533.3571_10.694	2

### Sheet: S7. RPLC-MS(-) Feature list
Table S7. All features detected in RPLC-MS (-) urine after filtering. MPA: median peak area; Cluster ID: feature chosen by notame algorithm as representative of clustered features; Cluster features: all features within a cluster; Cluster size: number of features in the cluster
Feature (mz_rt)	m/z	Retention time (min)	MPA	Cluster ID	Cluster features	Cluster size
168.0777_0.606	168.078	0.606	55270.7	Cluster_168.0777_0.606	168.0777_0.606;236.065_0.603	2
154.0621_0.609	154.062	0.609	164721	154.0621_0.609	154.0621_0.609	1
124.0072_0.616	124.007	0.616	34493.8	124.0072_0.616	124.0072_0.616	1
193.0351_0.617	193.035	0.617	79363.2	193.0351_0.617	193.0351_0.617	1
239.1144_0.622	239.114	0.622	8387	239.1144_0.622	239.1144_0.622	1
195.051_0.627	195.051	0.627	200852	195.051_0.627	195.051_0.627	1
215.0326_0.629	215.033	0.629	86439.8	215.0326_0.629	215.0326_0.629	1
219.0457_0.629	219.046	0.629	27026.4	219.0457_0.629	219.0457_0.629	1
217.0486_0.63	217.049	0.63	78276.8	217.0486_0.63	217.0486_0.63	1
245.0433_0.63	245.043	0.63	16794.5	245.0433_0.63	245.0433_0.63	1
165.0405_0.634	165.041	0.634	97125.7	165.0405_0.634	165.0405_0.634	1
187.0383_0.634	187.038	0.634	20045.4	187.0383_0.634	187.0383_0.634	1
235.057_0.641	235.057	0.641	10291.9	235.057_0.641	235.057_0.641	1
135.0295_0.64	135.03	0.64	186850	135.0295_0.64	135.0295_0.64	1
277.0852_0.658	277.085	0.658	1804.75	277.0852_0.658	277.0852_0.658	1
179.0556_0.643	179.056	0.643	63805.7	179.0556_0.643	179.0556_0.643	1
149.0089_0.649	149.009	0.649	36253.2	149.0089_0.649	149.0089_0.649	1
547.1106_0.67	547.111	0.67	1891.03	547.1106_0.67	547.1106_0.67	1
149.0452_0.654	149.045	0.654	55019.7	149.0452_0.654	149.0452_0.654	1
262.0364_0.654	262.036	0.654	20604.7	262.0364_0.654	262.0364_0.654	1
321.0625_0.656	321.062	0.656	19879.7	Cluster_321.0625_0.656	265.0732_0.64;321.0625_0.656	2
174.0405_0.655	174.041	0.655	24687.8	174.0405_0.655	174.0405_0.655	1
291.0683_0.654	291.068	0.654	3971.73	291.0683_0.654	291.0683_0.654	1
167.0208_0.657	167.021	0.657	352838	167.0208_0.657	167.0208_0.657	1
261.039_0.66	261.039	0.66	22829.6	261.039_0.66	261.039_0.66	1
494.1144_0.666	494.114	0.666	1796.36	494.1144_0.666	494.1144_0.666	1
308.0983_0.658	308.098	0.658	16012.4	308.0983_0.658	308.0983_0.658	1
247.062_0.659	247.062	0.659	23741.3	247.062_0.659	247.062_0.659	1
363.0756_0.658	363.076	0.658	27208.6	363.0756_0.658	363.0756_0.658	1
277.052_0.659	277.052	0.659	7775.19	277.052_0.659	277.052_0.659	1
262.0286_0.664	262.029	0.664	26868.8	262.0286_0.664	262.0286_0.664	1
287.0195_0.66	287.019	0.66	9833	287.0195_0.66	287.0195_0.66	1
290.0877_0.662	290.088	0.662	7016.43	290.0877_0.662	290.0877_0.662	1
287.0526_0.66	287.053	0.66	7970.92	287.0526_0.66	287.0526_0.66	1
263.0573_0.662	263.057	0.662	22116.8	263.0573_0.662	263.0573_0.662	1
253.9903_0.661	253.99	0.661	9957.78	253.9903_0.661	253.9903_0.661	1
188.0021_0.665	188.002	0.665	19903.1	188.0021_0.665	188.0021_0.665	1
300.039_0.661	300.039	0.661	23730.6	300.039_0.661	300.039_0.661	1
379.0686_0.661	379.069	0.661	47984.2	379.0686_0.661	379.0686_0.661	1
243.0617_0.662	243.062	0.662	28403.9	243.0617_0.662	243.0617_0.662	1
351.0566_0.663	351.057	0.663	27684	351.0566_0.663	351.0566_0.663	1
351.0199_0.667	351.02	0.667	13734.2	Cluster_351.0199_0.667	151.0066_0.66;351.0199_0.667	2
396.025_0.663	396.025	0.663	21224.6	396.025_0.663	396.025_0.663	1
293.0301_0.685	293.03	0.685	8886.89	Cluster_293.0301_0.685	265.0186_0.67;293.0301_0.685;295.0277_0.684;307.0116_0.682;463.0657_0.669;487.0783_0.683;491.0719_0.671;527.1244_0.676;557.1344_0.671;631.1154_0.686;661.1248_0.679;691.1349_0.67	12
254.9816_0.664	254.982	0.664	84435.5	254.9816_0.664	254.9816_0.664	1
328.0474_0.665	328.047	0.665	7045.76	328.0474_0.665	328.0474_0.665	1
275.0569_0.663	275.057	0.663	13824	Cluster_275.0569_0.663	275.056_0.654;275.0569_0.663	2
445.0903_0.667	445.09	0.667	12087.3	445.0903_0.667	445.0903_0.667	1
289.0702_0.663	289.07	0.663	8408.6	289.0702_0.663	289.0702_0.663	1
293.0676_0.65	293.068	0.65	14082.6	293.0676_0.65	293.0676_0.65	1
541.1207_0.663	541.121	0.663	8633.87	541.1207_0.663	541.1207_0.663	1
227.9967_0.668	227.997	0.668	50549.8	227.9967_0.668	227.9967_0.668	1
395.0628_0.675	395.063	0.675	24235.3	395.0628_0.675	395.0628_0.675	1
405.0648_0.668	405.065	0.668	15310.3	405.0648_0.668	405.0648_0.668	1
398.0412_0.681	398.041	0.681	4988.11	398.0412_0.681	398.0412_0.681	1
231.0308_0.666	231.031	0.666	18761.8	231.0308_0.666	231.0308_0.666	1
289.0528_0.664	289.053	0.664	8067.26	289.0528_0.664	289.0528_0.664	1
375.054_0.665	375.054	0.665	17288.7	375.054_0.665	375.054_0.665	1
225.0623_0.658	225.062	0.658	12963.2	225.0623_0.658	225.0623_0.658	1
360.0729_0.672	360.073	0.672	18135.4	Cluster_360.0729_0.672	360.0729_0.672;389.0688_0.663	2
261.0232_0.668	261.023	0.668	255210	Cluster_261.0232_0.668	261.0232_0.668;304.0334_0.669;305.0302_0.67;417.0297_0.684	4
260.0254_0.667	260.025	0.667	170632	260.0254_0.667	260.0254_0.667	1
347.059_0.674	347.059	0.674	26943.2	Cluster_347.059_0.674	347.059_0.674;373.0567_0.663	2
356.031_0.667	356.031	0.667	5298.67	356.031_0.667	356.031_0.667	1
331.0274_0.668	331.027	0.668	18398.8	331.0274_0.668	331.0274_0.668	1
345.0438_0.668	345.044	0.668	42807.8	345.0438_0.668	345.0438_0.668	1
336.0493_0.662	336.049	0.662	20038.9	336.0493_0.662	336.0493_0.662	1
217.0162_0.671	217.016	0.671	388915	Cluster_217.0162_0.671	216.0196_0.667;217.0162_0.671	2
349.059_0.669	349.059	0.669	39433.5	349.059_0.669	349.059_0.669	1
371.0241_0.671	371.024	0.671	5400.67	371.0241_0.671	371.0241_0.671	1
359.0566_0.67	359.057	0.67	15132.1	359.0566_0.67	359.0566_0.67	1
475.0782_0.667	475.078	0.667	3824.68	475.0782_0.667	475.0782_0.667	1
431.0534_0.666	431.053	0.666	8004.71	Cluster_431.0534_0.666	323.0417_0.656;431.0534_0.666;432.2024_0.669;461.0646_0.667;462.0712_0.669	5
274.0026_0.671	274.003	0.671	21403.9	274.0026_0.671	274.0026_0.671	1
230.0493_0.666	230.049	0.666	3545.23	230.0493_0.666	230.0493_0.666	1
550.1307_0.664	550.131	0.664	2112	Cluster_550.1307_0.664	338.1134_0.651;550.1307_0.664	2
173.0089_0.672	173.009	0.672	517758	Cluster_173.0089_0.672	129.0191_0.669;173.0089_0.672;85.0291_0.668	3
526.0995_0.675	526.1	0.675	2326.1	526.0995_0.675	526.0995_0.675	1
232.005_0.705	232.005	0.705	4964.99	Cluster_232.005_0.705	232.005_0.705;246.0075_0.694	2
330.0291_0.673	330.029	0.673	23451.8	330.0291_0.673	330.0291_0.673	1
301.0547_0.665	301.055	0.665	5937.79	301.0547_0.665	301.0547_0.665	1
274.0396_0.676	274.04	0.676	12062.5	274.0396_0.676	274.0396_0.676	1
318.064_0.674	318.064	0.674	10009.8	318.064_0.674	318.064_0.674	1
315.0338_0.673	315.034	0.673	17856.5	315.0338_0.673	315.0338_0.673	1
320.0597_0.683	320.06	0.683	22176.7	320.0597_0.683	320.0597_0.683	1
277.0349_0.667	277.035	0.667	7178.6	277.0349_0.667	277.0349_0.667	1
262.9863_0.693	262.986	0.693	5139.86	262.9863_0.693	262.9863_0.693	1
264.9884_0.68	264.988	0.68	94396.8	264.9884_0.68	264.9884_0.68	1
399.0203_0.683	399.02	0.683	15482.2	399.0203_0.683	399.0203_0.683	1
344.0448_0.677	344.045	0.677	28928.6	344.0448_0.677	344.0448_0.677	1
303.0365_0.684	303.036	0.684	37633.1	303.0365_0.684	303.0365_0.684	1
365.0528_0.68	365.053	0.68	16902	365.0528_0.68	365.0528_0.68	1
307.0326_0.669	307.033	0.669	10535.6	307.0326_0.669	307.0326_0.669	1
246.0433_0.669	246.043	0.669	6290.21	246.0433_0.669	246.0433_0.669	1
275.0216_0.69	275.022	0.69	37214.3	275.0216_0.69	275.0216_0.69	1
278.0698_0.683	278.07	0.683	11224.6	278.0698_0.683	278.0698_0.683	1
218.9961_0.686	218.996	0.686	37568.4	218.9961_0.686	218.9961_0.686	1
191.0212_0.699	191.021	0.699	5.66801e+06	191.0212_0.699	191.0212_0.699	1
509.0384_0.699	509.038	0.699	1660.46	509.0384_0.699	509.0384_0.699	1
289.0363_0.688	289.036	0.688	38101.9	Cluster_289.0363_0.688	288.0398_0.684;289.0363_0.688	2
300.0195_0.687	300.019	0.687	15168.3	300.0195_0.687	300.0195_0.687	1
480.0818_0.682	480.082	0.682	2495.8	Cluster_480.0818_0.682	436.092_0.669;480.0818_0.682	2
361.0578_0.686	361.058	0.686	37253.3	361.0578_0.686	361.0578_0.686	1
242.0115_0.695	242.012	0.695	14141	Cluster_242.0115_0.695	242.0115_0.695;410.0417_0.684	2
145.0141_0.693	145.014	0.693	36075.8	145.0141_0.693	145.0141_0.693	1
302.0532_0.694	302.053	0.694	17619.4	302.0532_0.694	302.0532_0.694	1
439.056_0.753	439.056	0.753	2987.11	Cluster_439.056_0.753	360.1406_0.756;439.056_0.753;549.0364_0.757;771.1962_0.744	4
418.1123_0.717	418.112	0.717	15447.5	418.1123_0.717	418.1123_0.717	1
377.0526_0.697	377.053	0.697	21558.1	377.0526_0.697	377.0526_0.697	1
296.9824_0.699	296.982	0.699	234340	Cluster_296.9824_0.699	295.9856_0.697;296.9824_0.699	2
218.0492_0.684	218.049	0.684	16366.8	Cluster_218.0492_0.684	218.0492_0.684;316.0285_0.688	2
133.0504_0.696	133.05	0.696	33872.4	133.0504_0.696	133.0504_0.696	1
405.0469_0.697	405.047	0.697	20555.8	405.0469_0.697	405.0469_0.697	1
349.0207_0.696	349.021	0.696	9626.05	349.0207_0.696	349.0207_0.696	1
333.0634_0.694	333.063	0.694	47665	Cluster_333.0634_0.694	332.0663_0.696;333.0634_0.694	2
394.06_0.685	394.06	0.685	12870.5	394.06_0.685	394.06_0.685	1
144.03_0.697	144.03	0.697	15983.5	144.03_0.697	144.03_0.697	1
391.0332_0.698	391.033	0.698	1.15597e+06	Cluster_391.0332_0.698	391.0332_0.698;392.0363_0.698	2
296.0197_0.697	296.02	0.697	2502.89	296.0197_0.697	296.0197_0.697	1
191.0523_0.699	191.052	0.699	114326	191.0523_0.699	191.0523_0.699	1
319.0474_0.696	319.047	0.696	223836	Cluster_319.0474_0.696	319.0474_0.696;320.05_0.698	2
347.0424_0.697	347.042	0.697	34351.2	347.0424_0.697	347.0424_0.697	1
191.0203_0.697	191.02	0.697	5.61416e+06	191.0203_0.697	191.0203_0.697	1
397.0582_0.701	397.058	0.701	24902.7	397.0582_0.701	397.0582_0.701	1
277.0021_0.707	277.002	0.707	7786.03	Cluster_277.0021_0.707	225.0424_0.708;277.0021_0.707;419.1179_0.71	3
206.9961_0.7	206.996	0.7	78696.2	206.9961_0.7	206.9961_0.7	1
78.9585_0.702	78.9585	0.702	188138	78.9585_0.702	78.9585_0.702	1
468.0451_0.696	468.045	0.696	3957.33	Cluster_468.0451_0.696	468.0451_0.696;570.0904_0.696;584.0883_0.697	3
389.0528_0.7	389.053	0.7	32482.3	389.0528_0.7	389.0528_0.7	1
246.9913_0.705	246.991	0.705	97681.8	Cluster_246.9913_0.705	246.9913_0.705;246.9916_0.705;247.9921_0.704;247.9959_0.702	4
161.988_0.685	161.988	0.685	8831.71	161.988_0.685	161.988_0.685	1
154.9984_0.703	154.998	0.703	24608.9	154.9984_0.703	154.9984_0.703	1
111.0085_0.703	111.008	0.703	608648	Cluster_111.0085_0.703	111.0085_0.703;192.0224_0.702	2
216.981_0.709	216.981	0.709	107681	216.981_0.709	216.981_0.709	1
524.0845_0.705	524.085	0.705	7974.19	524.0845_0.705	524.0845_0.705	1
379.0336_0.708	379.034	0.708	29117.3	379.0336_0.708	379.0336_0.708	1
367.0282_0.707	367.028	0.707	16975.1	367.0282_0.707	367.0282_0.707	1
543.0792_0.704	543.079	0.704	8591.3	543.0792_0.704	543.0792_0.704	1
303.0532_0.705	303.053	0.705	41488.1	303.0532_0.705	303.0532_0.705	1
232.9759_0.708	232.976	0.708	37386	232.9759_0.708	232.9759_0.708	1
423.0571_0.703	423.057	0.703	13724.9	423.0571_0.703	423.0571_0.703	1
347.079_0.706	347.079	0.706	31007.7	347.079_0.706	347.079_0.706	1
146.0456_0.708	146.046	0.708	43595.2	146.0456_0.708	146.0456_0.708	1
335.0468_0.663	335.047	0.663	124715	335.0468_0.663	335.0468_0.663	1
409.0428_0.71	409.043	0.71	15001.9	409.0428_0.71	409.0428_0.71	1
559.1102_0.68	559.11	0.68	2783.96	Cluster_559.1102_0.68	427.0674_0.685;559.1102_0.68;573.1087_0.695	3
259.057_0.712	259.057	0.712	10906.2	259.057_0.712	259.057_0.712	1
377.0353_0.713	377.035	0.713	36738.3	377.0353_0.713	377.0353_0.713	1
263.0249_0.69	263.025	0.69	18591	Cluster_263.0249_0.69	263.0249_0.69;288.0231_0.685;337.0436_0.684;385.0951_0.677	4
370.0786_0.733	370.079	0.733	7152.49	370.0786_0.733	370.0786_0.733	1
499.0756_0.705	499.076	0.705	2260.35	499.0756_0.705	499.0756_0.705	1
310.9761_0.719	310.976	0.719	60290.3	310.9761_0.719	310.9761_0.719	1
291.0345_0.717	291.034	0.717	24848.1	291.0345_0.717	291.0345_0.717	1
576.1384_0.705	576.138	0.705	1559.06	576.1384_0.705	576.1384_0.705	1
424.0493_0.721	424.049	0.721	15129.7	424.0493_0.721	424.0493_0.721	1
405.0285_0.72	405.029	0.72	60134.6	405.0285_0.72	405.0285_0.72	1
230.0139_0.763	230.014	0.763	24898	230.0139_0.763	230.0139_0.763	1
418.1149_0.722	418.115	0.722	15292.5	418.1149_0.722	418.1149_0.722	1
258.0424_0.699	258.042	0.699	7431.27	258.0424_0.699	258.0424_0.699	1
485.0955_0.681	485.096	0.681	2305.48	485.0955_0.681	485.0955_0.681	1
303.0712_0.728	303.071	0.728	29029.7	Cluster_303.0712_0.728	303.0712_0.728;303.0715_0.727	2
422.0501_0.727	422.05	0.727	8247.75	422.0501_0.727	422.0501_0.727	1
218.1032_0.748	218.103	0.748	15934.1	218.1032_0.748	218.1032_0.748	1
247.0277_0.755	247.028	0.755	16779.2	247.0277_0.755	247.0277_0.755	1
175.0241_0.753	175.024	0.753	15775.7	175.0241_0.753	175.0241_0.753	1
194.046_0.798	194.046	0.798	172793	194.046_0.798	194.046_0.798	1
137.0248_0.733	137.025	0.733	7679.64	137.0248_0.733	137.0248_0.733	1
191.0524_0.713	191.052	0.713	111831	191.0524_0.713	191.0524_0.713	1
205.0352_0.76	205.035	0.76	55278.2	205.0352_0.76	205.0352_0.76	1
343.0666_0.756	343.067	0.756	17207	343.0666_0.756	343.0666_0.756	1
457.0689_0.726	457.069	0.726	2749.1	Cluster_457.0689_0.726	457.0689_0.726;479.0535_0.737	2
147.0298_0.76	147.03	0.76	92273.7	147.0298_0.76	147.0298_0.76	1
191.0267_0.755	191.027	0.755	35898.2	191.0267_0.755	191.0267_0.755	1
389.1038_0.786	389.104	0.786	12534.2	Cluster_389.1038_0.786	1123.2723_0.775;1153.2827_0.789;124.01_0.775;139.0401_0.786;359.0971_0.789;373.0779_0.78;389.1018_0.792;389.1038_0.786;463.107_0.79;555.1553_0.783;572.1076_0.784;645.1108_0.776;741.1865_0.791;757.1576_0.789;855.1238_0.789;855.1239_0.785	16
161.0454_0.768	161.045	0.768	64723.2	161.0454_0.768	161.0454_0.768	1
177.0225_0.776	177.023	0.776	44194.5	177.0225_0.776	177.0225_0.776	1
324.0723_0.776	324.072	0.776	47109	324.0723_0.776	324.0723_0.776	1
208.0646_0.766	208.065	0.766	6690.3	208.0646_0.766	208.0646_0.766	1
301.0563_0.774	301.056	0.774	6092.92	301.0563_0.774	301.0563_0.774	1
144.0665_0.781	144.066	0.781	35252.3	144.0665_0.781	144.0665_0.781	1
165.0409_0.76	165.041	0.76	32189.9	165.0409_0.76	165.0409_0.76	1
245.1137_0.783	245.114	0.783	13891.9	Cluster_245.1137_0.783	227.1036_0.798;245.1137_0.783	2
299.1247_0.784	299.125	0.784	12614.3	299.1247_0.784	299.1247_0.784	1
364.0954_0.768	364.095	0.768	1806.29	364.0954_0.768	364.0954_0.768	1
357.0823_0.779	357.082	0.779	10690.7	357.0823_0.779	357.0823_0.779	1
195.0512_0.787	195.051	0.787	75211.8	195.0512_0.787	195.0512_0.787	1
315.0713_0.751	315.071	0.751	4086.91	315.0713_0.751	315.0713_0.751	1
319.1032_0.789	319.103	0.789	19617.3	319.1032_0.789	319.1032_0.789	1
274.039_0.769	274.039	0.769	12161.3	274.039_0.769	274.039_0.769	1
275.0221_0.754	275.022	0.754	26052.1	275.0221_0.754	275.0221_0.754	1
204.9812_0.795	204.981	0.795	83126.1	204.9812_0.795	204.9812_0.795	1
216.9808_0.715	216.981	0.715	104921	216.9808_0.715	216.9808_0.715	1
231.9926_0.79	231.993	0.79	13947.3	231.9926_0.79	231.9926_0.79	1
356.0987_0.796	356.099	0.796	3407.81	356.0987_0.796	356.0987_0.796	1
261.0072_0.769	261.007	0.769	58390.6	261.0072_0.769	261.0072_0.769	1
391.1124_0.79	391.112	0.79	10321	391.1124_0.79	391.1124_0.79	1
194.0546_0.797	194.055	0.797	14407.7	194.0546_0.797	194.0546_0.797	1
227.9971_0.795	227.997	0.795	52247.6	227.9971_0.795	227.9971_0.795	1
502.2071_0.806	502.207	0.806	501.157	Cluster_502.2071_0.806	502.2071_0.806;516.2234_0.803	2
415.1607_0.797	415.161	0.797	3205.96	415.1607_0.797	415.1607_0.797	1
303.0177_0.795	303.018	0.795	28301.9	Cluster_303.0177_0.795	303.0177_0.795;399.0923_0.803	2
223.0623_0.802	223.062	0.802	2785.21	223.0623_0.802	223.0623_0.802	1
375.1294_0.798	375.129	0.798	21387.7	Cluster_375.1294_0.798	361.1497_0.795;375.1294_0.798	2
276.0018_0.763	276.002	0.763	2412.85	Cluster_276.0018_0.763	276.0018_0.763;446.038_0.779	2
168.0301_0.797	168.03	0.797	38378.8	168.0301_0.797	168.0301_0.797	1
479.0506_0.791	479.051	0.791	1446.97	Cluster_479.0506_0.791	479.0506_0.791;861.1404_0.799	2
411.0787_0.764	411.079	0.764	2637.24	411.0787_0.764	411.0787_0.764	1
326.0866_0.798	326.087	0.798	8124.29	Cluster_326.0866_0.798	311.0753_0.804;326.0866_0.798	2
579.0457_0.796	579.046	0.796	1200.26	579.0457_0.796	579.0457_0.796	1
194.0459_0.799	194.046	0.799	175455	Cluster_194.0459_0.799	194.0459_0.799;292.0225_0.799	2
230.9967_0.757	230.997	0.757	35140.9	230.9967_0.757	230.9967_0.757	1
282.0473_0.802	282.047	0.802	10687.8	282.0473_0.802	282.0473_0.802	1
182.0076_0.788	182.008	0.788	1260.73	182.0076_0.788	182.0076_0.788	1
258.9916_0.797	258.992	0.797	17590.1	258.9916_0.797	258.9916_0.797	1
182.0282_0.77	182.028	0.77	2683.39	182.0282_0.77	182.0282_0.77	1
219.0508_0.792	219.051	0.792	13168.7	219.0508_0.792	219.0508_0.792	1
182.0458_0.803	182.046	0.803	27970.4	182.0458_0.803	182.0458_0.803	1
489.0926_0.758	489.093	0.758	1746.22	Cluster_489.0926_0.758	489.0926_0.758;541.1395_0.742	2
337.0556_0.777	337.056	0.777	4305.29	337.0556_0.777	337.0556_0.777	1
371.0976_0.801	371.098	0.801	8335.43	371.0976_0.801	371.0976_0.801	1
403.197_0.807	403.197	0.807	7092.49	403.197_0.807	403.197_0.807	1
131.0349_0.8	131.035	0.8	60187.8	131.0349_0.8	131.0349_0.8	1
372.0951_0.795	372.095	0.795	3588.64	372.0951_0.795	372.0951_0.795	1
230.0156_0.793	230.016	0.793	17453.5	230.0156_0.793	230.0156_0.793	1
181.9916_0.803	181.992	0.803	6286.32	181.9916_0.803	181.9916_0.803	1
248.0596_0.808	248.06	0.808	12943.6	248.0596_0.808	248.0596_0.808	1
203.0021_0.801	203.002	0.801	15207.1	Cluster_203.0021_0.801	203.0021_0.801;585.0899_0.796	2
230.0135_0.791	230.013	0.791	23036.9	230.0135_0.791	230.0135_0.791	1
273.0073_0.807	273.007	0.807	47773.2	273.0073_0.807	273.0073_0.807	1
313.0567_0.793	313.057	0.793	3747.65	313.0567_0.793	313.0567_0.793	1
359.1353_0.806	359.135	0.806	3162	359.1353_0.806	359.1353_0.806	1
227.06_0.796	227.06	0.796	2130.33	227.06_0.796	227.06_0.796	1
576.1317_0.792	576.132	0.792	1150.81	576.1317_0.792	576.1317_0.792	1
368.0998_0.802	368.1	0.802	1886.26	368.0998_0.802	368.0998_0.802	1
336.0708_0.807	336.071	0.807	3906.08	336.0708_0.807	336.0708_0.807	1
224.0563_0.81	224.056	0.81	25352.2	224.0563_0.81	224.0563_0.81	1
419.1134_0.748	419.113	0.748	4832.64	419.1134_0.748	419.1134_0.748	1
188.9864_0.815	188.986	0.815	252148	Cluster_188.9864_0.815	188.9864_0.815;189.9895_0.816	2
181.0505_0.817	181.05	0.817	30974.3	181.0505_0.817	181.0505_0.817	1
227.0559_0.8	227.056	0.8	2436.18	Cluster_227.0559_0.8	227.0559_0.8;325.0323_0.804;347.0076_0.814;448.1934_0.807;477.1007_0.807;609.1423_0.802;675.1192_0.802	7
422.1067_0.783	422.107	0.783	1372.01	422.1067_0.783	422.1067_0.783	1
313.999_0.818	313.999	0.818	8705	313.999_0.818	313.999_0.818	1
212.0023_0.825	212.002	0.825	100087	Cluster_212.0023_0.825	212.0023_0.825;213.9982_0.833	2
173.9923_0.799	173.992	0.799	17602	173.9923_0.799	173.9923_0.799	1
167.0211_1.15	167.021	1.15	376489	Cluster_167.0211_1.15	167.0211_1.15;335.0494_1.152	2
381.0301_1.155	381.03	1.155	47326.9	381.0301_1.155	381.0301_1.155	1
380.0301_1.155	380.03	1.155	15506.4	380.0301_1.155	380.0301_1.155	1
217.0161_1.159	217.016	1.159	37182.1	217.0161_1.159	217.0161_1.159	1
191.0201_1.159	191.02	1.159	1.05505e+06	Cluster_191.0201_1.159	111.0087_1.164;191.0201_1.159;405.0285_1.16;427.0103_1.161	4
310.9691_1.162	310.969	1.162	47286.1	310.9691_1.162	310.9691_1.162	1
188.9863_1.166	188.986	1.166	89619	188.9863_1.166	188.9863_1.166	1
191.0276_1.165	191.028	1.165	34720.1	191.0276_1.165	191.0276_1.165	1
173.0091_1.231	173.009	1.231	39430.7	173.0091_1.231	173.0091_1.231	1
258.044_2.007	258.044	2.007	1762.47	258.044_2.007	258.044_2.007	1
375.0931_2.077	375.093	2.077	501.094	375.0931_2.077	375.0931_2.077	1
227.0554_2.1	227.055	2.1	502.813	227.0554_2.1	227.0554_2.1	1
324.0723_2.134	324.072	2.134	17426.9	324.0723_2.134	324.0723_2.134	1
161.9866_2.133	161.987	2.133	6914.73	161.9866_2.133	161.9866_2.133	1
182.0458_2.174	182.046	2.174	27926.8	182.0458_2.174	182.0458_2.174	1
213.9981_2.254	213.998	2.254	9551.06	213.9981_2.254	213.9981_2.254	1
384.0537_2.335	384.054	2.335	3743.04	384.0537_2.335	384.0537_2.335	1
653.1834_2.294	653.183	2.294	501.157	653.1834_2.294	653.1834_2.294	1
348.0769_2.315	348.077	2.315	2664.06	Cluster_348.0769_2.315	326.0892_2.313;326.0973_2.32;348.0769_2.315;446.0335_2.313;675.1659_2.308	5
338.1178_2.307	338.118	2.307	501.094	338.1178_2.307	338.1178_2.307	1
165.0417_2.342	165.042	2.342	38927	165.0417_2.342	165.0417_2.342	1
457.0963_2.367	457.096	2.367	501.157	457.0963_2.367	457.0963_2.367	1
227.9972_2.377	227.997	2.377	59151.6	227.9972_2.377	227.9972_2.377	1
246.0109_2.385	246.011	2.385	2170.1	246.0109_2.385	246.0109_2.385	1
206.9967_2.418	206.997	2.418	27502.6	206.9967_2.418	206.9967_2.418	1
479.0459_2.443	479.046	2.443	1115.98	479.0459_2.443	479.0459_2.443	1
233.0124_2.47	233.012	2.47	26671.3	233.0124_2.47	233.0124_2.47	1
230.0129_2.513	230.013	2.513	9601.46	Cluster_230.0129_2.513	230.0129_2.513;232.0047_2.518;483.0154_2.51;516.1022_2.528	4
230.0159_2.501	230.016	2.501	7752.73	230.0159_2.501	230.0159_2.501	1
359.0975_2.524	359.098	2.524	1549.89	Cluster_359.0975_2.524	309.0242_2.522;359.0975_2.524;645.1901_2.522	3
274.0027_2.51	274.003	2.51	16898.8	274.0027_2.51	274.0027_2.51	1
218.1033_2.56	218.103	2.56	12988.9	218.1033_2.56	218.1033_2.56	1
449.0698_2.589	449.07	2.589	1347.74	Cluster_449.0698_2.589	320.1087_2.579;449.0698_2.589;565.137_2.579	3
361.0218_2.595	361.022	2.595	1735.34	Cluster_361.0218_2.595	361.0218_2.595;489.0936_2.593;494.0742_2.602;579.126_2.604	4
293.0743_2.543	293.074	2.543	1620.78	293.0743_2.543	293.0743_2.543	1
293.0331_2.576	293.033	2.576	2085.35	Cluster_293.0331_2.576	293.0331_2.576;295.03_2.565;307.0111_2.574;328.9944_2.584;579.0437_2.578;609.0591_2.577;611.0554_2.581	7
484.0498_2.566	484.05	2.566	1167.92	Cluster_484.0498_2.566	223.0583_2.562;364.0955_2.559;422.0544_2.559;432.0832_2.56;484.0498_2.566;650.1898_2.57	6
623.0319_2.6	623.032	2.6	1190.59	623.0319_2.6	623.0319_2.6	1
204.9812_2.586	204.981	2.586	67010	204.9812_2.586	204.9812_2.586	1
356.1002_2.592	356.1	2.592	1301.99	356.1002_2.592	356.1002_2.592	1
168.0302_2.597	168.03	2.597	20302	168.0302_2.597	168.0302_2.597	1
487.0759_2.632	487.076	2.632	758.492	487.0759_2.632	487.0759_2.632	1
675.1222_2.643	675.122	2.643	1053.39	Cluster_675.1222_2.643	590.1471_2.657;675.1222_2.643;675.2009_2.65;801.2049_2.656	4
457.097_2.652	457.097	2.652	1031.12	457.097_2.652	457.097_2.652	1
509.0519_2.681	509.052	2.681	4679.33	Cluster_509.0519_2.681	323.0414_2.68;389.1059_2.672;509.0519_2.681	3
178.0524_2.721	178.052	2.721	460841	178.0524_2.721	178.0524_2.721	1
216.9812_2.65	216.981	2.65	48311.1	216.9812_2.65	216.9812_2.65	1
303.072_2.684	303.072	2.684	20902.5	303.072_2.684	303.072_2.684	1
260.0239_2.686	260.024	2.686	1577.49	260.0239_2.686	260.0239_2.686	1
669.1448_2.74	669.145	2.74	9127.81	Cluster_669.1448_2.74	669.1448_2.74;829.2715_2.727;835.2888_2.725	3
313.9951_2.734	313.995	2.734	8801.85	313.9951_2.734	313.9951_2.734	1
596.1248_2.733	596.125	2.733	2287.15	596.1248_2.733	596.1248_2.733	1
194.0459_2.735	194.046	2.735	93361.5	Cluster_194.0459_2.735	194.0459_2.735;411.0814_2.735;480.1382_2.735	3
194.0495_2.735	194.049	2.735	45930.8	194.0495_2.735	194.0495_2.735	1
395.0857_2.735	395.086	2.735	16047.9	395.0857_2.735	395.0857_2.735	1
379.0909_2.789	379.091	2.789	44728.9	379.0909_2.789	379.0909_2.789	1
744.2193_2.763	744.219	2.763	5949.51	744.2193_2.763	744.2193_2.763	1
263.1041_2.759	263.104	2.759	617507	Cluster_263.1041_2.759	263.1041_2.759;264.1071_2.755;549.1963_2.753;829.2715_2.758;835.2887_2.754	5
464.1437_2.772	464.144	2.772	63119.5	464.1437_2.772	464.1437_2.772	1
665.1832_2.777	665.183	2.777	7528.8	Cluster_665.1832_2.777	659.1667_2.763;665.1832_2.777	2
178.0515_2.811	178.052	2.811	646668	178.0515_2.811	178.0515_2.811	1
188.9864_2.765	188.986	2.765	191241	188.9864_2.765	188.9864_2.765	1
195.0514_2.765	195.051	2.765	62071.8	Cluster_195.0514_2.765	195.0514_2.765;391.1122_2.774	2
396.0904_2.751	396.09	2.751	5859.49	396.0904_2.751	396.0904_2.751	1
459.1629_2.778	459.163	2.778	6318.92	459.1629_2.778	459.1629_2.778	1
263.1397_2.777	263.14	2.777	31134.7	263.1397_2.777	263.1397_2.777	1
383.0644_2.771	383.064	2.771	15393.3	383.0644_2.771	383.0644_2.771	1
242.0128_2.785	242.013	2.785	15589	242.0128_2.785	242.0128_2.785	1
263.0272_2.81	263.027	2.81	19080.5	Cluster_263.0272_2.81	263.0272_2.81;263.0591_2.805;473.0218_2.809;549.035_2.814;551.0331_2.81;565.0065_2.811;835.0489_2.8;931.1224_2.809	8
246.9917_2.802	246.992	2.802	34270.5	246.9917_2.802	246.9917_2.802	1
331.091_2.747	331.091	2.747	45210.1	331.091_2.747	331.091_2.747	1
549.1196_2.793	549.12	2.793	2065.97	549.1196_2.793	549.1196_2.793	1
265.0184_2.828	265.018	2.828	1226.48	Cluster_265.0184_2.828	265.0184_2.828;645.1099_2.832;659.1239_2.825	3
464.0663_2.822	464.066	2.822	1607.26	464.0663_2.822	464.0663_2.822	1
383.0324_2.787	383.032	2.787	4967.26	383.0324_2.787	383.0324_2.787	1
181.9917_2.823	181.992	2.823	3167.44	Cluster_181.9917_2.823	181.9917_2.823;468.0834_2.815	2
549.1963_2.777	549.196	2.777	39293.4	Cluster_549.1963_2.777	549.1963_2.777;669.1447_2.763	2
464.1437_2.808	464.144	2.808	61775.3	464.1437_2.808	464.1437_2.808	1
419.1155_2.861	419.115	2.861	755.329	419.1155_2.861	419.1155_2.861	1
610.164_2.859	610.164	2.859	4815.35	Cluster_610.164_2.859	610.164_2.859;896.2543_2.86	2
219.0524_2.85	219.052	2.85	3796.41	219.0524_2.85	219.0524_2.85	1
580.1297_2.848	580.13	2.848	4987.32	580.1297_2.848	580.1297_2.848	1
324.0723_2.857	324.072	2.857	37613.3	324.0723_2.857	324.0723_2.857	1
665.1833_2.829	665.183	2.829	7316.47	Cluster_665.1833_2.829	659.1666_2.837;665.1833_2.829	2
219.0509_2.854	219.051	2.854	4532.77	Cluster_219.0509_2.854	219.0509_2.854;505.1427_2.841	2
263.1041_2.796	263.104	2.796	607509	263.1041_2.796	263.1041_2.796	1
645.1893_2.881	645.189	2.881	1537.88	Cluster_645.1893_2.881	560.1364_2.889;645.1893_2.881	2
441.0612_2.876	441.061	2.876	9225.52	441.0612_2.876	441.0612_2.876	1
343.0669_2.881	343.067	2.881	22404.5	343.0669_2.881	343.0669_2.881	1
178.0513_2.879	178.051	2.879	699162	Cluster_178.0513_2.879	134.0611_2.89;178.0513_2.879;379.0909_2.88;574.1142_2.883	4
241.1193_2.896	241.119	2.896	27398.6	241.1193_2.896	241.1193_2.896	1
203.0021_2.888	203.002	2.888	36069.8	203.0021_2.888	203.0021_2.888	1
246.0383_2.873	246.038	2.873	57282.3	246.0383_2.873	246.0383_2.873	1
370.0781_2.895	370.078	2.895	4891.85	Cluster_370.0781_2.895	370.0781_2.895;468.0438_2.896	2
464.1436_2.856	464.144	2.856	52352.6	464.1436_2.856	464.1436_2.856	1
395.0857_2.92	395.086	2.92	8609.1	395.0857_2.92	395.0857_2.92	1
194.0459_2.921	194.046	2.921	81522.8	194.0459_2.921	194.0459_2.921	1
373.1067_2.937	373.107	2.937	16868.1	Cluster_373.1067_2.937	322.1104_2.943;373.1067_2.937;389.1005_2.94;432.1639_2.932;609.1484_2.937;623.1618_2.946	6
659.2045_2.918	659.205	2.918	1167.12	Cluster_659.2045_2.918	574.1523_2.913;659.2045_2.918	2
388.047_2.937	388.047	2.937	28328.8	388.047_2.937	388.047_2.937	1
422.1084_2.915	422.108	2.915	501.248	422.1084_2.915	422.1084_2.915	1
473.0996_2.932	473.1	2.932	20914.9	473.0996_2.932	473.0996_2.932	1
428.0941_2.98	428.094	2.98	1302.58	Cluster_428.0941_2.98	428.0941_2.98;560.1365_2.971;645.1887_2.968	3
157.0506_2.959	157.051	2.959	34211	157.0506_2.959	157.0506_2.959	1
357.0826_2.931	357.083	2.931	8153.5	357.0826_2.931	357.0826_2.931	1
459.0843_2.964	459.084	2.964	10385.4	459.0843_2.964	459.0843_2.964	1
263.1054_2.91	263.105	2.91	453986	263.1054_2.91	263.1054_2.91	1
374.0316_2.965	374.032	2.965	13194.8	374.0316_2.965	374.0316_2.965	1
477.1039_2.949	477.104	2.949	1215.25	477.1039_2.949	477.1039_2.949	1
1093.9937_2.988	1093.99	2.988	19813.8	1093.9937_2.988	1093.9937_2.988	1
336.1218_3.046	336.122	3.046	1414.69	Cluster_336.1218_3.046	336.1218_3.046;432.2027_3.06;828.3048_3.061	3
563.1044_2.949	563.104	2.949	1721.45	563.1044_2.949	563.1044_2.949	1
389.1043_2.952	389.104	2.952	3354.35	Cluster_389.1043_2.952	277.0007_2.942;389.1043_2.952	2
173.0001_2.997	173	2.997	25827.4	173.0001_2.997	173.0001_2.997	1
577.1184_2.969	577.118	2.969	1235.5	577.1184_2.969	577.1184_2.969	1
368.9723_3.004	368.972	3.004	14754.6	368.9723_3.004	368.9723_3.004	1
172.9915_3.001	172.992	3.001	412300	172.9915_3.001	172.9915_3.001	1
359.1353_3.002	359.135	3.002	4470.38	Cluster_359.1353_3.002	139.0401_3.003;227.0551_2.986;277.0329_2.993;359.1353_3.002;360.1388_3.006;457.0623_2.989;771.1944_2.999;855.1197_2.99;861.1356_3.001;875.1494_2.993	10
382.9875_3.002	382.988	3.002	28907.7	382.9875_3.002	382.9875_3.002	1
555.0787_2.996	555.079	2.996	1097.52	555.0787_2.996	555.0787_2.996	1
224.0561_3.018	224.056	3.018	21755.4	224.0561_3.018	224.0561_3.018	1
181.0504_3.017	181.05	3.017	46746.4	181.0504_3.017	181.0504_3.017	1
741.1857_3.018	741.186	3.018	501.243	Cluster_741.1857_3.018	1117.2561_3.018;1123.2728_3.021;1131.2716_3.026;1137.288_3.026;741.1856_3.019;741.1857_3.018;755.2012_3.03;800.2743_3.027;814.2904_3.028	9
359.0958_2.977	359.096	2.977	1952.65	Cluster_359.0958_2.977	359.0958_2.977;487.0726_2.982;785.2097_2.974	3
479.0465_3.005	479.046	3.005	1339.35	Cluster_479.0465_3.005	418.1842_3.015;479.0465_3.005	2
547.1102_3.005	547.11	3.005	1155.19	547.1102_3.005	547.1102_3.005	1
569.0928_2.988	569.093	2.988	1331.37	Cluster_569.0928_2.988	227.0628_2.987;569.0928_2.988	2
427.0844_2.991	427.084	2.991	1327.42	427.0844_2.991	427.0844_2.991	1
951.181_3.008	951.181	3.008	501.248	Cluster_951.181_3.008	945.1645_3.008;951.181_3.008	2
364.0972_3.027	364.097	3.027	501.157	364.0972_3.027	364.0972_3.027	1
189.0027_3.097	189.003	3.097	49123.2	189.0027_3.097	189.0027_3.097	1
605.1126_3.023	605.113	3.023	1339.93	605.1126_3.023	605.1126_3.023	1
379.0338_3.038	379.034	3.038	10739.1	379.0338_3.038	379.0338_3.038	1
230.0128_3.042	230.013	3.042	25916	230.0128_3.042	230.0128_3.042	1
336.1214_3.081	336.121	3.081	1897.66	336.1214_3.081	336.1214_3.081	1
500.1902_3.066	500.19	3.066	501.157	500.1902_3.066	500.1902_3.066	1
361.1499_3.066	361.15	3.066	6873.5	361.1499_3.066	361.1499_3.066	1
109.0294_3.11	109.029	3.11	1125.22	109.0294_3.11	109.0294_3.11	1
330.0287_3.095	330.029	3.095	12328	330.0287_3.095	330.0287_3.095	1
337.056_3.104	337.056	3.104	2868.5	337.056_3.104	337.056_3.104	1
197.0442_3.134	197.044	3.134	2009.47	Cluster_197.0442_3.134	197.0442_3.134;373.0764_3.153;471.0817_3.145;493.0653_3.147;583.1092_3.147;747.2342_3.15;769.2171_3.155;883.1498_3.145;889.1651_3.147;979.2124_3.136	10
375.1278_3.109	375.128	3.109	9196.41	375.1278_3.109	375.1278_3.109	1
1108.0095_3.117	1108.01	3.117	45504	1108.0095_3.117	1108.0095_3.117	1
397.0032_3.133	397.003	3.133	53127.2	Cluster_397.0032_3.133	397.0032_3.133;397.0032_3.134	2
187.0075_3.121	187.007	3.121	1.04364e+06	Cluster_187.0075_3.121	187.0075_3.121;187.0383_3.122;188.0103_3.118;189.0026_3.12	4
973.198_3.133	973.198	3.133	501.136	973.198_3.133	973.198_3.133	1
313.0569_3.13	313.057	3.13	1564.96	313.0569_3.13	313.0569_3.13	1
209.0452_3.159	209.045	3.159	1026.77	209.0452_3.159	209.0452_3.159	1
254.9941_3.14	254.994	3.14	30236.8	254.9941_3.14	254.9941_3.14	1
211.0611_3.158	211.061	3.158	8877.77	211.0611_3.158	211.0611_3.158	1
413.1436_3.2	413.144	3.2	1666.61	413.1436_3.2	413.1436_3.2	1
276.0009_3.151	276.001	3.151	502.161	276.0009_3.151	276.0009_3.151	1
218.9964_3.175	218.996	3.175	26710.8	218.9964_3.175	218.9964_3.175	1
175.0611_3.177	175.061	3.177	10102.7	175.0611_3.177	175.0611_3.177	1
230.9968_3.178	230.997	3.178	23767.9	230.9968_3.178	230.9968_3.178	1
311.0752_3.182	311.075	3.182	2211.19	311.0752_3.182	311.0752_3.182	1
441.1026_3.212	441.103	3.212	1239.98	441.1026_3.212	441.1026_3.212	1
493.0642_3.179	493.064	3.179	1631.1	Cluster_493.0642_3.179	373.1513_3.174;493.0642_3.179;785.1841_3.18	3
203.0048_3.202	203.005	3.202	38709.5	203.0048_3.202	203.0048_3.202	1
412.9977_3.204	412.998	3.204	10327	412.9977_3.204	412.9977_3.204	1
203.002_3.205	203.002	3.205	49890.7	Cluster_203.002_3.205	1124.0041_3.197;203.002_3.205;204.9979_3.197;373.114_3.2;428.9933_3.184;599.1056_3.199	6
303.0178_3.212	303.018	3.212	15250.7	303.0178_3.212	303.0178_3.212	1
370.097_3.208	370.097	3.208	7323.28	370.097_3.208	370.097_3.208	1
1108.0095_3.194	1108.01	3.194	41598.6	1108.0095_3.194	1108.0095_3.194	1
429.083_3.201	429.083	3.201	1855.23	Cluster_429.083_3.201	429.083_3.201;429.0831_3.189	2
403.1971_3.26	403.197	3.26	4559.2	403.1971_3.26	403.1971_3.26	1
261.0071_3.241	261.007	3.241	9825.92	261.0071_3.241	261.0071_3.241	1
209.0452_3.24	209.045	3.24	503.567	Cluster_209.0452_3.24	209.0452_3.24;448.1959_3.232;593.1477_3.228;605.1462_3.238	4
368.0971_3.297	368.097	3.297	1333.86	368.0971_3.297	368.0971_3.297	1
509.0409_3.291	509.041	3.291	3089.11	Cluster_509.0409_3.291	459.0926_3.306;509.0409_3.291	2
608.1059_3.3	608.106	3.3	1323.68	Cluster_608.1059_3.3	1004.2068_3.286;608.1059_3.3	2
1133.0047_3.302	1133	3.302	17834.5	1133.0047_3.302	1133.0047_3.302	1
258.9926_3.301	258.993	3.301	11204.5	258.9926_3.301	258.9926_3.301	1
421.9984_3.301	421.998	3.301	69452.1	Cluster_421.9984_3.301	421.9984_3.301;423.9954_3.299	2
279.9896_3.301	279.99	3.301	45220	279.9896_3.301	279.9896_3.301	1
336.0718_3.292	336.072	3.292	8075.19	336.0718_3.292	336.0718_3.292	1
212.0027_3.304	212.003	3.304	1.02072e+06	Cluster_212.0027_3.304	212.0027_3.304;212.0109_3.298;212.0348_3.301;213.9981_3.303;446.9937_3.304;448.9914_3.302;675.9686_3.302;681.985_3.302	8
572.1094_3.326	572.109	3.326	761.945	572.1094_3.326	572.1094_3.326	1
429.0423_3.352	429.042	3.352	2425.79	429.0423_3.352	429.0423_3.352	1
215.0021_3.307	215.002	3.307	18056.4	215.0021_3.307	215.0021_3.307	1
594.0962_3.363	594.096	3.363	3315.52	Cluster_594.0962_3.363	457.0651_3.354;594.0962_3.363	2
283.0822_3.328	283.082	3.328	54360.6	Cluster_283.0822_3.328	283.0822_3.328;283.0822_3.343	2
569.0956_3.38	569.096	3.38	1429.01	Cluster_569.0956_3.38	569.0956_3.38;755.1981_3.389	2
245.0124_3.342	245.012	3.342	27929.1	245.0124_3.342	245.0124_3.342	1
273.0074_3.349	273.007	3.349	47905.4	273.0074_3.349	273.0074_3.349	1
347.0881_3.328	347.088	3.328	1275.14	347.0881_3.328	347.0881_3.328	1
243.1349_3.353	243.135	3.353	22387.9	243.1349_3.353	243.1349_3.353	1
237.0356_3.369	237.036	3.369	1124.35	237.0356_3.369	237.0356_3.369	1
404.0395_3.379	404.039	3.379	2353.17	404.0395_3.379	404.0395_3.379	1
350.088_3.366	350.088	3.366	32104.8	350.088_3.366	350.088_3.366	1
388.047_3.398	388.047	3.398	26894.9	388.047_3.398	388.047_3.398	1
308.0774_3.378	308.077	3.378	10936.9	308.0774_3.378	308.0774_3.378	1
345.1554_3.382	345.155	3.382	13381.6	345.1554_3.382	345.1554_3.382	1
357.0825_3.399	357.082	3.399	6933.97	357.0825_3.399	357.0825_3.399	1
381.0802_3.385	381.08	3.385	1469.69	Cluster_381.0802_3.385	381.0802_3.385;574.1534_3.396	2
347.17_3.394	347.17	3.394	2859.06	347.17_3.394	347.17_3.394	1
645.1896_3.451	645.19	3.451	2879.92	Cluster_645.1896_3.451	645.1896_3.451;659.2057_3.452;692.1776_3.461	3
372.1099_3.404	372.11	3.404	10841.9	372.1099_3.404	372.1099_3.404	1
359.1347_3.481	359.135	3.481	13928.2	359.1347_3.481	359.1347_3.481	1
178.0557_3.444	178.056	3.444	39852.9	178.0557_3.444	178.0557_3.444	1
240.9816_3.419	240.982	3.419	4639.44	240.9816_3.419	240.9816_3.419	1
275.0224_3.427	275.022	3.427	4806.38	Cluster_275.0224_3.427	275.0224_3.427;297.0036_3.423	2
331.091_3.433	331.091	3.433	51853.8	Cluster_331.091_3.433	331.091_3.433;393.0614_3.427	2
336.0706_3.376	336.071	3.376	1516.18	336.0706_3.376	336.0706_3.376	1
361.1502_3.49	361.15	3.49	8128.05	361.1502_3.49	361.1502_3.49	1
569.1751_3.441	569.175	3.441	8599.84	569.1751_3.441	569.1751_3.441	1
338.0632_3.433	338.063	3.433	501.872	338.0632_3.433	338.0632_3.433	1
246.0383_3.487	246.038	3.487	78102	Cluster_246.0383_3.487	236.0095_3.482;246.0383_3.487;246.0383_3.488	3
321.0622_3.448	321.062	3.448	28570.9	321.0622_3.448	321.0622_3.448	1
636.1806_3.455	636.181	3.455	6080.39	636.1806_3.455	636.1806_3.455	1
264.1168_3.46	264.117	3.46	19797.9	264.1168_3.46	264.1168_3.46	1
611.1667_3.462	611.167	3.462	9981.8	611.1667_3.462	611.1667_3.462	1
526.114_3.463	526.114	3.463	19477.8	526.114_3.463	526.114_3.463	1
473.0995_3.464	473.099	3.464	37389.9	Cluster_473.0995_3.464	473.0995_3.464;759.1899_3.464	2
263.141_3.465	263.141	3.465	105187	263.141_3.465	263.141_3.465	1
361.0713_3.465	361.071	3.465	28182.4	361.0713_3.465	361.0713_3.465	1
263.1046_3.466	263.105	3.466	2.91539e+06	Cluster_263.1046_3.466	1115.3646_3.466;1121.3811_3.466;1257.2949_3.465;145.0619_3.467;263.1046_3.466;527.2139_3.467;549.1965_3.467;565.1701_3.465;663.1291_3.465;669.1453_3.465;813.2953_3.466;829.2722_3.466;835.2891_3.466;949.2215_3.466;971.2036_3.465	15
383.053_3.466	383.053	3.466	89021	383.053_3.466	383.053_3.466	1
744.2195_3.468	744.22	3.468	27409	Cluster_744.2195_3.468	728.2422_3.466;744.2195_3.468	2
1030.3123_3.466	1030.31	3.466	10660.7	1030.3123_3.466	1030.3123_3.466	1
750.2363_3.468	750.236	3.468	24729.7	Cluster_750.2363_3.468	750.2363_3.468;945.2595_3.469	2
480.1372_3.468	480.137	3.468	2994.41	Cluster_480.1372_3.468	480.1372_3.468;675.1598_3.47	2
674.1395_3.477	674.139	3.477	5013.04	Cluster_674.1395_3.477	666.2108_3.475;674.1395_3.477	2
230.9969_3.457	230.997	3.457	8095.56	230.9969_3.457	230.9969_3.457	1
464.1438_3.474	464.144	3.474	180721	Cluster_464.1438_3.474	464.1438_3.474;643.1894_3.473;659.1667_3.474;665.1835_3.474;860.2066_3.476	5
369.0829_3.476	369.083	3.476	9878.37	369.0829_3.476	369.0829_3.476	1
388.047_3.472	388.047	3.472	30704.7	388.047_3.472	388.047_3.472	1
178.0515_3.479	178.052	3.479	1.94976e+06	Cluster_178.0515_3.479	134.0612_3.478;178.0515_3.479;178.0818_3.476;357.1107_3.472	4
379.091_3.484	379.091	3.484	139601	Cluster_379.091_3.484	379.091_3.484;380.0942_3.483;558.136_3.478;574.1139_3.482;580.1303_3.48;775.1556_3.475	6
590.1068_3.469	590.107	3.469	1551.64	590.1068_3.469	590.1068_3.469	1
607.1267_3.483	607.127	3.483	1266.97	607.1267_3.483	607.1267_3.483	1
371.0978_3.481	371.098	3.481	9853.01	371.0978_3.481	371.0978_3.481	1
437.0497_3.488	437.05	3.488	6684.8	437.0497_3.488	437.0497_3.488	1
393.0776_3.464	393.078	3.464	3313.51	393.0776_3.464	393.0776_3.464	1
298.0002_3.49	298	3.49	43043.7	Cluster_298.0002_3.49	298.0002_3.49;441.0613_3.482	2
395.091_3.521	395.091	3.521	3960.3	Cluster_395.091_3.521	395.091_3.521;622.0984_3.522	2
178.0526_3.481	178.053	3.481	1.9359e+06	178.0526_3.481	178.0526_3.481	1
299.0779_3.509	299.078	3.509	5159.7	Cluster_299.0779_3.509	299.0779_3.509;412.1044_3.523;432.1631_3.52;640.1347_3.515;913.214_3.531	5
359.1345_3.504	359.135	3.504	13764.7	359.1345_3.504	359.1345_3.504	1
396.1297_3.506	396.13	3.506	1086.25	396.1297_3.506	396.1297_3.506	1
242.0128_3.535	242.013	3.535	5072.2	242.0128_3.535	242.0128_3.535	1
399.1658_3.513	399.166	3.513	15872.8	399.1658_3.513	399.1658_3.513	1
251.0128_3.524	251.013	3.524	1605.97	251.0128_3.524	251.0128_3.524	1
404.0405_3.511	404.041	3.511	2250.51	404.0405_3.511	404.0405_3.511	1
241.1189_3.536	241.119	3.536	57377.3	241.1189_3.536	241.1189_3.536	1
287.0227_3.548	287.023	3.548	54997.8	287.0227_3.548	287.0227_3.548	1
489.2111_3.578	489.211	3.578	1093.77	489.2111_3.578	489.2111_3.578	1
337.1469_3.591	337.147	3.591	1217.58	337.1469_3.591	337.1469_3.591	1
194.0459_3.542	194.046	3.542	16122	Cluster_194.0459_3.542	150.0562_3.542;194.0459_3.542;411.0792_3.55	3
338.0879_3.557	338.088	3.557	3819.27	338.0879_3.557	338.0879_3.557	1
230.0128_3.569	230.013	3.569	19712.2	230.0128_3.569	230.0128_3.569	1
331.0121_3.56	331.012	3.56	1484.71	Cluster_331.0121_3.56	279.0487_3.569;331.0121_3.56	2
428.0976_3.601	428.098	3.601	502.251	428.0976_3.601	428.0976_3.601	1
461.0863_3.571	461.086	3.571	1317.62	Cluster_461.0863_3.571	461.0863_3.571;507.0806_3.582;559.0435_3.584;565.0578_3.576	4
364.0958_3.594	364.096	3.594	501.157	364.0958_3.594	364.0958_3.594	1
680.165_3.608	680.165	3.608	501.75	Cluster_680.165_3.608	1141.2436_3.619;322.1105_3.605;680.165_3.608	3
255.1349_3.614	255.135	3.614	26726.7	255.1349_3.614	255.1349_3.614	1
495.2229_3.594	495.223	3.594	1198.96	495.2229_3.594	495.2229_3.594	1
571.1469_3.618	571.147	3.618	1540.98	571.1469_3.618	571.1469_3.618	1
525.0334_3.606	525.033	3.606	1621.18	525.0334_3.606	525.0334_3.606	1
393.0495_3.605	393.05	3.605	4447.75	393.0495_3.605	393.0495_3.605	1
427.197_3.64	427.197	3.64	3222.07	427.197_3.64	427.197_3.64	1
383.0464_3.601	383.046	3.601	3502.39	383.0464_3.601	383.0464_3.601	1
295.1298_3.641	295.13	3.641	16559.6	295.1298_3.641	295.1298_3.641	1
585.0184_3.643	585.018	3.643	5751.85	Cluster_585.0184_3.643	583.0211_3.647;585.0184_3.643	2
611.069_3.647	611.069	3.647	1196.17	Cluster_611.069_3.647	607.0749_3.657;609.0726_3.66;611.069_3.647	3
250.0718_3.655	250.072	3.655	17344	250.0718_3.655	250.0718_3.655	1
379.1607_3.652	379.161	3.652	20418.1	379.1607_3.652	379.1607_3.652	1
336.1323_3.647	336.132	3.647	1114.84	Cluster_336.1323_3.647	336.1323_3.647;556.1624_3.635;891.2154_3.643	3
203.0017_3.661	203.002	3.661	105062	203.0017_3.661	203.0017_3.661	1
279.049_3.659	279.049	3.659	1367.02	Cluster_279.049_3.659	269.0163_3.668;279.049_3.659	2
413.144_3.692	413.144	3.692	1777.02	413.144_3.692	413.144_3.692	1
222.0406_3.686	222.041	3.686	6490.97	222.0406_3.686	222.0406_3.686	1
302.1145_3.69	302.115	3.69	28924	302.1145_3.69	302.1145_3.69	1
194.0458_3.657	194.046	3.657	13268.3	194.0458_3.657	194.0458_3.657	1
334.0517_3.708	334.052	3.708	501.144	334.0517_3.708	334.0517_3.708	1
295.0806_3.721	295.081	3.721	2530.01	295.0806_3.721	295.0806_3.721	1
432.1213_3.706	432.121	3.706	502.774	432.1213_3.706	432.1213_3.706	1
569.1307_3.754	569.131	3.754	1891.17	569.1307_3.754	569.1307_3.754	1
373.1141_3.685	373.114	3.685	11839.1	373.1141_3.685	373.1141_3.685	1
246.0753_3.721	246.075	3.721	7044.57	246.0753_3.721	246.0753_3.721	1
471.0822_3.708	471.082	3.708	1518.8	Cluster_471.0822_3.708	1069.2473_3.702;1303.2955_3.702;374.1587_3.706;443.0945_3.705;471.0822_3.708;607.1628_3.711;819.2194_3.7	7
493.0631_3.69	493.063	3.69	2070.85	Cluster_493.0631_3.69	493.0631_3.69;841.2146_3.693	2
373.1514_3.715	373.151	3.715	1984.18	Cluster_373.1514_3.715	1003.2655_3.721;1003.2656_3.716;1159.3041_3.727;1165.3189_3.729;1279.2478_3.734;277.0353_3.723;373.1514_3.715;417.0951_3.717;638.0934_3.724;747.2354_3.721;769.2167_3.733;785.1891_3.723;800.1466_3.728;835.1973_3.718;997.2507_3.723	15
439.1608_3.725	439.161	3.725	6056.1	439.1608_3.725	439.1608_3.725	1
259.129_3.733	259.129	3.733	4891.09	259.129_3.733	259.129_3.733	1
245.0489_3.748	245.049	3.748	5609.06	245.0489_3.748	245.0489_3.748	1
209.0532_3.773	209.053	3.773	2141.13	Cluster_209.0532_3.773	209.0532_3.773;883.1453_3.774	2
197.0471_3.745	197.047	3.745	1066.67	197.0471_3.745	197.0471_3.745	1
209.0455_3.749	209.046	3.749	1589.47	Cluster_209.0455_3.749	209.0455_3.749;431.1141_3.739;593.1471_3.747;605.1484_3.739;607.1633_3.738;801.154_3.74	6
583.1089_3.742	583.109	3.742	1856.43	Cluster_583.1089_3.742	583.1089_3.742;979.2122_3.736	2
370.0981_3.747	370.098	3.747	12246.6	370.0981_3.747	370.0981_3.747	1
447.0928_3.777	447.093	3.777	2274.99	447.0928_3.777	447.0928_3.777	1
889.161_3.783	889.161	3.783	501.157	889.161_3.783	889.161_3.783	1
197.0453_3.76	197.045	3.76	1145.57	Cluster_197.0453_3.76	109.0288_3.757;197.0453_3.76	2
429.082_3.756	429.082	3.756	1690.29	429.082_3.756	429.082_3.756	1
336.072_3.762	336.072	3.762	19110.2	Cluster_336.072_3.762	336.0719_3.763;336.072_3.762	2
639.0783_3.758	639.078	3.758	1334.09	639.0783_3.758	639.0783_3.758	1
497.0695_3.785	497.07	3.785	1810.01	497.0695_3.785	497.0695_3.785	1
370.0972_3.765	370.097	3.765	14124.9	370.0972_3.765	370.0972_3.765	1
243.1344_3.787	243.134	3.787	46497.4	243.1344_3.787	243.1344_3.787	1
279.0984_3.799	279.098	3.799	3503.4	279.0984_3.799	279.0984_3.799	1
1108.0095_3.804	1108.01	3.804	56394.6	1108.0095_3.804	1108.0095_3.804	1
618.1838_3.802	618.184	3.802	501.273	618.1838_3.802	618.1838_3.802	1
649.0893_3.836	649.089	3.836	1031.78	649.0893_3.836	649.0893_3.836	1
606.9991_3.815	606.999	3.815	23977.9	Cluster_606.9991_3.815	585.0051_3.809;600.982_3.815;606.9991_3.815;810.9784_3.814;816.9958_3.812	5
458.9733_3.815	458.973	3.815	16767.4	458.9733_3.815	458.9733_3.815	1
421.0558_3.818	421.056	3.818	1558.57	Cluster_421.0558_3.818	421.0558_3.818;631.0532_3.815;633.1142_3.808;655.1071_3.826;883.1412_3.819	5
625.0354_3.814	625.035	3.814	1285.56	Cluster_625.0354_3.814	625.0354_3.814;859.0857_3.824	2
397.0034_3.815	397.003	3.815	293899	Cluster_397.0034_3.815	397.0034_3.815;399.0007_3.816;412.977_3.815	3
306.9561_3.814	306.956	3.814	38197	306.9561_3.814	306.9561_3.814	1
187.0079_3.815	187.008	3.815	4.20999e+06	Cluster_187.0079_3.815	107.0502_3.816;187.0079_3.815;189.0027_3.815	3
459.093_3.801	459.093	3.801	1825.08	459.093_3.801	459.093_3.801	1
187.0387_3.806	187.039	3.806	111739	187.0387_3.806	187.0387_3.806	1
108.0216_3.832	108.022	3.832	501.248	108.0216_3.832	108.0216_3.832	1
208.0615_3.836	208.061	3.836	8988.83	208.0615_3.836	208.0615_3.836	1
230.9963_3.838	230.996	3.838	7759.31	230.9963_3.838	230.9963_3.838	1
211.0613_3.866	211.061	3.866	6513.93	Cluster_211.0613_3.866	123.0452_3.87;211.0613_3.866;446.1142_3.879;657.1659_3.876;907.1941_3.871	5
212.0937_3.815	212.094	3.815	1661.06	212.0937_3.815	212.0937_3.815	1
211.0971_3.846	211.097	3.846	1650.79	211.0971_3.846	211.0971_3.846	1
187.0101_3.824	187.01	3.824	3.94145e+06	187.0101_3.824	187.0101_3.824	1
403.066_3.865	403.066	3.865	1220.83	403.066_3.865	403.066_3.865	1
333.0066_3.893	333.007	3.893	1989.01	Cluster_333.0066_3.893	333.0066_3.893;335.0215_3.886	2
476.0359_3.919	476.036	3.919	1897.12	Cluster_476.0359_3.919	167.0349_3.921;476.0359_3.919	2
679.1625_3.856	679.163	3.856	1021.6	Cluster_679.1625_3.856	124.0486_3.843;673.1446_3.853;679.1625_3.856	3
913.2118_3.895	913.212	3.895	501.136	913.2118_3.895	913.2118_3.895	1
295.0252_3.897	295.025	3.897	1280.15	295.0252_3.897	295.0252_3.897	1
264.0876_3.875	264.088	3.875	24176.8	264.0876_3.875	264.0876_3.875	1
445.1072_3.893	445.107	3.893	1761.85	Cluster_445.1072_3.893	445.1072_3.893;461.0857_3.898;517.1331_3.892;745.1653_3.9;751.1822_3.898	5
217.0173_3.88	217.017	3.88	15514.8	217.0173_3.88	217.0173_3.88	1
351.07_3.888	351.07	3.888	20024.7	351.07_3.888	351.07_3.888	1
431.0979_3.907	431.098	3.907	1846.08	431.0979_3.907	431.0979_3.907	1
363.021_3.933	363.021	3.933	2279.78	363.021_3.933	363.021_3.933	1
283.0822_3.893	283.082	3.893	163015	Cluster_283.0822_3.893	283.0822_3.893;283.093_3.891	2
368.0804_3.895	368.08	3.895	7001.64	368.0804_3.895	368.0804_3.895	1
513.0964_3.899	513.096	3.899	1684.19	513.0964_3.899	513.0964_3.899	1
217.1081_3.912	217.108	3.912	25744	217.1081_3.912	217.1081_3.912	1
372.1116_3.914	372.112	3.914	25244.5	372.1116_3.914	372.1116_3.914	1
434.1396_3.922	434.14	3.922	1083.02	Cluster_434.1396_3.922	432.1447_3.927;434.1396_3.922	2
331.1218_3.932	331.122	3.932	2517.2	331.1218_3.932	331.1218_3.932	1
237.0359_3.933	237.036	3.933	1140.12	237.0359_3.933	237.0359_3.933	1
279.0491_3.95	279.049	3.95	1499.46	279.0491_3.95	279.0491_3.95	1
350.088_3.952	350.088	3.952	79695.8	350.088_3.952	350.088_3.952	1
584.1374_3.972	584.137	3.972	1099.29	584.1374_3.972	584.1374_3.972	1
210.0419_3.959	210.042	3.959	501.248	210.0419_3.959	210.0419_3.959	1
396.1279_4.011	396.128	4.011	1577.96	396.1279_4.011	396.1279_4.011	1
1122.0249_4.032	1122.02	4.032	1297.99	1122.0249_4.032	1122.0249_4.032	1
337.1446_4.025	337.145	4.025	1487.54	Cluster_337.1446_4.025	337.1446_4.025;351.1236_4.04	2
427.197_4.049	427.197	4.049	5658.17	427.197_4.049	427.197_4.049	1
194.0491_4.031	194.049	4.031	22226.3	194.0491_4.031	194.0491_4.031	1
514.136_3.993	514.136	3.993	2147.37	514.136_3.993	514.136_3.993	1
428.0955_4.037	428.096	4.037	502.201	Cluster_428.0955_4.037	428.0955_4.037;656.1287_4.025;662.1454_4.018;678.1113_4.032	4
194.0459_4.033	194.046	4.033	39680.9	Cluster_194.0459_4.033	150.056_4.032;194.0459_4.033	2
313.995_4.031	313.995	4.031	3500.04	Cluster_313.995_4.031	216.0277_4.034;313.995_4.031	2
411.0759_4.059	411.076	4.059	3392.42	Cluster_411.0759_4.059	411.0759_4.059;606.1191_4.053	2
281.1142_4.039	281.114	4.039	13652.4	281.1142_4.039	281.1142_4.039	1
429.0815_4.032	429.082	4.032	1794.51	429.0815_4.032	429.0815_4.032	1
433.0646_4.045	433.065	4.045	1691.06	433.0646_4.045	433.0646_4.045	1
373.1139_4.04	373.114	4.04	15151.2	373.1139_4.04	373.1139_4.04	1
495.223_4.067	495.223	4.067	2420.55	495.223_4.067	495.223_4.067	1
255.1349_4.042	255.135	4.042	64123.6	255.1349_4.042	255.1349_4.042	1
379.1607_4.047	379.161	4.047	38476.8	Cluster_379.1607_4.047	379.1607_4.047;401.1434_4.052	2
184.0979_4.054	184.098	4.054	20277.8	184.0979_4.054	184.0979_4.054	1
571.1476_4.081	571.148	4.081	1331.78	571.1476_4.081	571.1476_4.081	1
201.0227_4.086	201.023	4.086	6006.56	Cluster_201.0227_4.086	201.0227_4.086;201.0227_4.09	2
417.1173_4.046	417.117	4.046	1454.53	417.1173_4.046	417.1173_4.046	1
562.1922_4.035	562.192	4.035	1182.31	Cluster_562.1922_4.035	562.1922_4.035;614.1849_4.02	2
397.1911_4.067	397.191	4.067	505.052	397.1911_4.067	397.1911_4.067	1
367.2236_4.071	367.224	4.071	21313.1	367.2236_4.071	367.2236_4.071	1
447.0921_4.067	447.092	4.067	6185.18	447.0921_4.067	447.0921_4.067	1
375.1294_4.074	375.129	4.074	16297.9	375.1294_4.074	375.1294_4.074	1
181.0507_4.062	181.051	4.062	1364.14	181.0507_4.062	181.0507_4.062	1
297.0975_4.072	297.098	4.072	2460.65	297.0975_4.072	297.0975_4.072	1
489.2123_4.076	489.212	4.076	1773.4	489.2123_4.076	489.2123_4.076	1
365.0863_4.095	365.086	4.095	1797.85	365.0863_4.095	365.0863_4.095	1
680.2306_4.136	680.231	4.136	501.094	680.2306_4.136	680.2306_4.136	1
151.04_4.082	151.04	4.082	4948.19	151.04_4.082	151.04_4.082	1
853.2516_4.121	853.252	4.121	501.524	853.2516_4.121	853.2516_4.121	1
165.0557_4.102	165.056	4.102	12342.4	165.0557_4.102	165.0557_4.102	1
204.0666_4.129	204.067	4.129	14262.3	204.0666_4.129	204.0666_4.129	1
681.2357_4.115	681.236	4.115	502.251	681.2357_4.115	681.2357_4.115	1
247.0798_4.12	247.08	4.12	2807.06	247.0798_4.12	247.0798_4.12	1
908.2639_4.165	908.264	4.165	501.136	908.2639_4.165	908.2639_4.165	1
185.0819_4.129	185.082	4.129	41884.5	185.0819_4.129	185.0819_4.129	1
246.0752_4.139	246.075	4.139	9130.93	246.0752_4.139	246.0752_4.139	1
531.1447_4.141	531.145	4.141	1319.59	Cluster_531.1447_4.141	531.1447_4.141;765.197_4.127	2
497.2379_4.163	497.238	4.163	1655.97	497.2379_4.163	497.2379_4.163	1
1122.0248_4.125	1122.02	4.125	1288.09	1122.0248_4.125	1122.0248_4.125	1
845.2477_4.186	845.248	4.186	501.75	845.2477_4.186	845.2477_4.186	1
363.1658_4.172	363.166	4.172	16526.1	363.1658_4.172	363.1658_4.172	1
418.1327_4.164	418.133	4.164	502.161	418.1327_4.164	418.1327_4.164	1
569.1299_4.178	569.13	4.178	1398.92	569.1299_4.178	569.1299_4.178	1
245.0488_4.187	245.049	4.187	16931.6	245.0488_4.187	245.0488_4.187	1
691.3179_4.171	691.318	4.171	1857.93	691.3179_4.171	691.3179_4.171	1
345.1933_4.201	345.193	4.201	2496.77	Cluster_345.1933_4.201	345.1933_4.201;714.3024_4.193	2
579.2066_4.211	579.207	4.211	1253.72	Cluster_579.2066_4.211	1041.2898_4.199;579.2066_4.211;807.2393_4.206;813.255_4.198	4
211.0967_4.185	211.097	4.185	1802.27	Cluster_211.0967_4.185	211.0967_4.185;431.1146_4.185;461.0817_4.193;565.0619_4.188;675.1511_4.19	5
485.0499_4.198	485.05	4.198	1225.63	485.0499_4.198	485.0499_4.198	1
413.1426_4.219	413.143	4.219	16594.9	413.1426_4.219	413.1426_4.219	1
137.0244_4.225	137.024	4.225	2730.39	137.0244_4.225	137.0244_4.225	1
465.0845_4.208	465.084	4.208	2638.36	Cluster_465.0845_4.208	1132.0633_4.207;1135.2278_4.215;1141.2441_4.201;465.0845_4.208;466.0888_4.204;657.1681_4.216;673.1455_4.198;679.1604_4.197;689.1166_4.213;815.077_4.202;891.2172_4.205;892.2207_4.211;907.1956_4.201;913.2113_4.211	14
123.0452_4.211	123.045	4.211	1736.93	Cluster_123.0452_4.211	108.0218_4.217;123.0452_4.211;212.0968_4.21;285.0968_4.206;476.0415_4.203;488.0429_4.206;710.0906_4.208	7
447.092_4.187	447.092	4.187	6378.73	447.092_4.187	447.092_4.187	1
347.1678_4.233	347.168	4.233	7930.87	347.1678_4.233	347.1678_4.233	1
361.1501_4.225	361.15	4.225	27752.1	361.1501_4.225	361.1501_4.225	1
439.1607_4.307	439.161	4.307	40404.9	439.1607_4.307	439.1607_4.307	1
401.1094_4.24	401.109	4.24	1360.14	401.1094_4.24	401.1094_4.24	1
211.0615_4.235	211.061	4.235	15189.4	Cluster_211.0615_4.235	211.0615_4.235;445.1115_4.233;503.2011_4.23;559.0453_4.234	4
295.0815_4.242	295.082	4.242	3948.13	295.0815_4.242	295.0815_4.242	1
363.0692_4.266	363.069	4.266	2172.49	Cluster_363.0692_4.266	363.0692_4.266;745.1266_4.269	2
269.1506_4.275	269.151	4.275	87971	269.1506_4.275	269.1506_4.275	1
481.0163_4.286	481.016	4.286	1317.95	Cluster_481.0163_4.286	361.0666_4.291;429.0571_4.306;459.0361_4.296;481.0163_4.286	4
265.1192_4.316	265.119	4.316	19186.8	265.1192_4.316	265.1192_4.316	1
449.1074_4.301	449.107	4.301	2072.42	449.1074_4.301	449.1074_4.301	1
199.0068_4.328	199.007	4.328	30964.3	199.0068_4.328	199.0068_4.328	1
333.0047_4.33	333.005	4.33	3444.45	333.0047_4.33	333.0047_4.33	1
459.1504_4.33	459.15	4.33	21447.2	459.1504_4.33	459.1504_4.33	1
492.1884_4.319	492.188	4.319	1094.91	Cluster_492.1884_4.319	252.0891_4.335;492.1884_4.319	2
572.2528_4.339	572.253	4.339	8270.62	572.2528_4.339	572.2528_4.339	1
197.0819_4.344	197.082	4.344	49941.8	197.0819_4.344	197.0819_4.344	1
363.1657_4.345	363.166	4.345	11315.6	363.1657_4.345	363.1657_4.345	1
359.1344_4.351	359.134	4.351	8483.77	359.1344_4.351	359.1344_4.351	1
229.017_4.354	229.017	4.354	12833.4	229.017_4.354	229.017_4.354	1
385.1685_4.355	385.168	4.355	28529.3	385.1685_4.355	385.1685_4.355	1
295.0242_4.354	295.024	4.354	1379.02	295.0242_4.354	295.0242_4.354	1
335.0244_4.36	335.024	4.36	1899.22	335.0244_4.36	335.0244_4.36	1
640.3332_4.371	640.333	4.371	7704.63	640.3332_4.371	640.3332_4.371	1
243.0329_4.371	243.033	4.371	7911.07	243.0329_4.371	243.0329_4.371	1
446.1831_4.341	446.183	4.341	1664.76	446.1831_4.341	446.1831_4.341	1
425.145_4.374	425.145	4.374	17064.2	425.145_4.374	425.145_4.374	1
514.1681_4.367	514.168	4.367	1062.26	514.1681_4.367	514.1681_4.367	1
343.0855_4.396	343.086	4.396	11422.6	343.0855_4.396	343.0855_4.396	1
495.1174_4.369	495.117	4.369	2608.76	495.1174_4.369	495.1174_4.369	1
217.0172_4.4	217.017	4.4	22519.9	217.0172_4.4	217.0172_4.4	1
363.0234_4.453	363.023	4.453	6724.13	363.0234_4.453	363.0234_4.453	1
517.0977_4.399	517.098	4.399	1618.27	Cluster_517.0977_4.399	455.1062_4.407;517.0977_4.399	2
397.1496_4.415	397.15	4.415	2806.34	Cluster_397.1496_4.415	397.1496_4.415;397.1895_4.429;465.1366_4.417;527.1086_4.425;533.1257_4.426	5
817.2886_4.438	817.289	4.438	502.37	817.2886_4.438	817.2886_4.438	1
485.1661_4.43	485.166	4.43	27824.9	485.1661_4.43	485.1661_4.43	1
363.0701_4.451	363.07	4.451	1869.59	Cluster_363.0701_4.451	361.0646_4.442;363.0701_4.451;429.0565_4.442	3
459.0924_4.452	459.092	4.452	1454.52	459.0924_4.452	459.0924_4.452	1
391.0993_4.492	391.099	4.492	2055.34	391.0993_4.492	391.0993_4.492	1
445.0782_4.484	445.078	4.484	4053.71	445.0782_4.484	445.0782_4.484	1
396.1124_4.459	396.112	4.459	7375.84	396.1124_4.459	396.1124_4.459	1
405.1764_4.467	405.176	4.467	81986.7	Cluster_405.1764_4.467	405.1764_4.467;427.1588_4.465	2
565.1557_4.485	565.156	4.485	1899.71	565.1557_4.485	565.1557_4.485	1
243.0779_4.486	243.078	4.486	47649.6	243.0779_4.486	243.0779_4.486	1
245.0937_4.487	245.094	4.487	10416.3	245.0937_4.487	245.0937_4.487	1
417.1192_4.5	417.119	4.5	1314.43	417.1192_4.5	417.1192_4.5	1
212.0065_4.503	212.006	4.503	1030.42	212.0065_4.503	212.0065_4.503	1
297.0975_4.498	297.098	4.498	3050.37	Cluster_297.0975_4.498	297.0975_4.498;297.1062_4.504;365.0866_4.514	3
617.1836_4.515	617.184	4.515	1244.03	617.1836_4.515	617.1836_4.515	1
501.1339_4.505	501.134	4.505	1381.57	501.1339_4.505	501.1339_4.505	1
447.0919_4.504	447.092	4.504	7327.3	447.0919_4.504	447.0919_4.504	1
181.0503_4.495	181.05	4.495	1085.52	181.0503_4.495	181.0503_4.495	1
801.2549_4.519	801.255	4.519	1042.21	Cluster_801.2549_4.519	580.1557_4.511;779.2721_4.515;795.2377_4.518;801.2549_4.519	4
549.1948_4.514	549.195	4.514	1195	Cluster_549.1948_4.514	549.1948_4.514;792.3445_4.502;814.3239_4.509	3
521.1082_4.508	521.108	4.508	1431.01	521.1082_4.508	521.1082_4.508	1
411.1279_4.49	411.128	4.49	2766.49	Cluster_411.1279_4.49	411.1279_4.49;509.0959_4.5	2
411.1654_4.559	411.165	4.559	3135.19	411.1654_4.559	411.1654_4.559	1
403.1133_4.514	403.113	4.514	8280.25	403.1133_4.514	403.1133_4.514	1
345.1554_4.506	345.155	4.506	147864	Cluster_345.1554_4.506	345.1554_4.506;345.1556_4.509;345.1938_4.506;443.1248_4.497;691.3175_4.507;692.32_4.516;713.2993_4.51;714.3028_4.511;833.2468_4.513	9
433.1136_4.519	433.114	4.519	4980.57	433.1136_4.519	433.1136_4.519	1
413.1426_4.51	413.143	4.51	24447.9	Cluster_413.1426_4.51	413.1426_4.51;465.1045_4.511;475.1137_4.509;481.1298_4.503	4
446.1795_4.499	446.18	4.499	1404.1	Cluster_446.1795_4.499	446.1795_4.499;544.1472_4.514	2
572.2105_4.512	572.211	4.512	1274.17	572.2105_4.512	572.2105_4.512	1
491.191_4.507	491.191	4.507	1377.54	491.191_4.507	491.191_4.507	1
514.1698_4.543	514.17	4.543	1174.73	514.1698_4.543	514.1698_4.543	1
341.1234_4.519	341.123	4.519	4027.76	341.1234_4.519	341.1234_4.519	1
531.0773_4.532	531.077	4.532	1898.31	531.0773_4.532	531.0773_4.532	1
389.0919_4.531	389.092	4.531	24643.2	389.0919_4.531	389.0919_4.531	1
541.2651_4.526	541.265	4.526	39294.9	541.2651_4.526	541.2651_4.526	1
385.1861_4.524	385.186	4.524	8796.52	385.1861_4.524	385.1861_4.524	1
204.0666_4.532	204.067	4.532	47848.9	Cluster_204.0666_4.532	204.0666_4.532;272.0538_4.533	2
224.062_4.537	224.062	4.537	15485.8	224.062_4.537	224.062_4.537	1
383.1529_4.559	383.153	4.559	19219.9	383.1529_4.559	383.1529_4.559	1
201.0228_4.555	201.023	4.555	10748.2	Cluster_201.0228_4.555	1122.0244_4.55;201.0228_4.555;203.0172_4.555;425.0363_4.553	4
493.1666_4.573	493.167	4.573	4074.76	493.1666_4.573	493.1666_4.573	1
366.0851_4.55	366.085	4.55	1714.67	366.0851_4.55	366.0851_4.55	1
269.1505_4.575	269.151	4.575	229617	Cluster_269.1505_4.575	269.1505_4.575;269.1614_4.571;270.1538_4.572;561.29_4.571	4
389.0981_4.564	389.098	4.564	16596.5	389.0981_4.564	389.0981_4.564	1
151.04_4.576	151.04	4.576	7985.11	151.04_4.576	151.04_4.576	1
536.1898_4.583	536.19	4.583	501.798	536.1898_4.583	536.1898_4.583	1
355.1037_4.621	355.104	4.621	3691.02	355.1037_4.621	355.1037_4.621	1
238.0776_4.607	238.078	4.607	11236.7	238.0776_4.607	238.0776_4.607	1
507.2078_4.607	507.208	4.607	6735.08	507.2078_4.607	507.2078_4.607	1
237.1243_4.614	237.124	4.614	19496.4	237.1243_4.614	237.1243_4.614	1
482.2186_4.626	482.219	4.626	502.214	Cluster_482.2186_4.626	482.2186_4.626;550.2061_4.628;602.1667_4.638	3
618.1913_4.649	618.191	4.649	501.75	618.1913_4.649	618.1913_4.649	1
400.1429_4.669	400.143	4.669	3935.28	400.1429_4.669	400.1429_4.669	1
439.1608_4.66	439.161	4.66	99234.2	Cluster_439.1608_4.66	439.1608_4.66;440.1641_4.66;461.1426_4.66	3
539.2494_4.677	539.249	4.677	37410.8	539.2494_4.677	539.2494_4.677	1
477.1039_4.686	477.104	4.686	1610.78	477.1039_4.686	477.1039_4.686	1
245.0485_4.677	245.048	4.677	18480.7	245.0485_4.677	245.0485_4.677	1
395.1144_4.677	395.114	4.677	1083.1	395.1144_4.677	395.1144_4.677	1
354.1007_4.717	354.101	4.717	4185.6	354.1007_4.717	354.1007_4.717	1
473.1448_4.73	473.145	4.73	13686.7	473.1448_4.73	473.1448_4.73	1
600.2843_4.732	600.284	4.732	42579.4	600.2843_4.732	600.2843_4.732	1
339.1082_4.74	339.108	4.74	8055.04	339.1082_4.74	339.1082_4.74	1
690.3154_4.751	690.315	4.751	2067.9	690.3154_4.751	690.3154_4.751	1
243.1236_4.74	243.124	4.74	26052.9	243.1236_4.74	243.1236_4.74	1
175.0975_4.743	175.097	4.743	1870.18	Cluster_175.0975_4.743	175.0975_4.743;305.0561_4.737	2
343.0855_4.765	343.086	4.765	28758	343.0855_4.765	343.0855_4.765	1
220.0979_4.733	220.098	4.733	2109.64	220.0979_4.733	220.0979_4.733	1
347.0774_4.782	347.077	4.782	1084.02	Cluster_347.0774_4.782	347.0774_4.782;415.0625_4.788	2
171.0487_4.824	171.049	4.824	501.881	171.0487_4.824	171.0487_4.824	1
541.2651_4.807	541.265	4.807	80988.1	541.2651_4.807	541.2651_4.807	1
137.0243_4.815	137.024	4.815	4168.84	137.0243_4.815	137.0243_4.815	1
495.2227_4.812	495.223	4.812	1503.69	Cluster_495.2227_4.812	495.2227_4.812;517.2049_4.804	2
565.1563_4.799	565.156	4.799	2104.06	565.1563_4.799	565.1563_4.799	1
366.1016_4.846	366.102	4.846	6205.29	366.1016_4.846	366.1016_4.846	1
411.2021_4.884	411.202	4.884	23956.5	411.2021_4.884	411.2021_4.884	1
383.153_4.885	383.153	4.885	33356.4	383.153_4.885	383.153_4.885	1
507.2079_4.889	507.208	4.889	12827.3	507.2079_4.889	507.2079_4.889	1
433.113_4.886	433.113	4.886	1617.15	Cluster_433.113_4.886	433.113_4.886;553.0631_4.891	2
427.1967_4.894	427.197	4.894	4333.73	427.1967_4.894	427.1967_4.894	1
448.1966_4.911	448.197	4.911	502.161	448.1966_4.911	448.1966_4.911	1
541.265_4.928	541.265	4.928	86307.2	541.265_4.928	541.265_4.928	1
493.228_4.95	493.228	4.95	3910.6	493.228_4.95	493.228_4.95	1
357.1009_4.96	357.101	4.96	11021.7	357.1009_4.96	357.1009_4.96	1
433.2077_4.995	433.208	4.995	67275.6	433.2077_4.995	433.2077_4.995	1
462.1766_4.998	462.177	4.998	31256.2	462.1766_4.998	462.1766_4.998	1
407.0405_4.991	407.041	4.991	1454.3	407.0405_4.991	407.0405_4.991	1
591.3184_5.021	591.318	5.021	1921.05	591.3184_5.021	591.3184_5.021	1
199.0975_5.017	199.097	5.017	31895.8	199.0975_5.017	199.0975_5.017	1
198.1135_5.021	198.113	5.021	40297.1	198.1135_5.021	198.1135_5.021	1
403.1019_5.042	403.102	5.042	3456.62	403.1019_5.042	403.1019_5.042	1
374.1378_5.008	374.138	5.008	501.321	Cluster_374.1378_5.008	374.1378_5.008;436.1064_5.004;442.1246_5.012	3
236.1018_5.033	236.102	5.033	1206.96	Cluster_236.1018_5.033	236.1018_5.033;294.149_5.025	2
354.1009_5.03	354.101	5.03	13541.8	354.1009_5.03	354.1009_5.03	1
589.3024_5.037	589.302	5.037	1520.72	589.3024_5.037	589.3024_5.037	1
253.0503_5.048	253.05	5.048	793.025	253.0503_5.048	253.0503_5.048	1
593.3333_5.048	593.333	5.048	1846.02	593.3333_5.048	593.3333_5.048	1
539.1147_5.072	539.115	5.072	1213.34	539.1147_5.072	539.1147_5.072	1
377.1019_5.09	377.102	5.09	1357.72	377.1019_5.09	377.1019_5.09	1
255.0674_5.078	255.067	5.078	1161.17	255.0674_5.078	255.0674_5.078	1
509.2751_5.084	509.275	5.084	11777	509.2751_5.084	509.2751_5.084	1
525.27_5.101	525.27	5.101	16378.6	525.27_5.101	525.27_5.101	1
387.1658_5.117	387.166	5.117	37021.6	387.1658_5.117	387.1658_5.117	1
544.2886_5.154	544.289	5.154	503.567	544.2886_5.154	544.2886_5.154	1
366.1015_5.18	366.101	5.18	19606.7	366.1015_5.18	366.1015_5.18	1
221.1178_5.185	221.118	5.185	761.719	221.1178_5.185	221.1178_5.185	1
177.1283_5.202	177.128	5.202	501.798	177.1283_5.202	177.1283_5.202	1
213.1132_5.201	213.113	5.201	34082.6	213.1132_5.201	213.1132_5.201	1
511.2544_5.206	511.254	5.206	7665.38	511.2544_5.206	511.2544_5.206	1
502.1148_5.219	502.115	5.219	501.872	502.1148_5.219	502.1148_5.219	1
352.0859_5.224	352.086	5.224	207565	352.0859_5.224	352.0859_5.224	1
218.0821_5.22	218.082	5.22	8452.28	218.0821_5.22	218.0821_5.22	1
317.1602_5.227	317.16	5.227	3026.28	317.1602_5.227	317.1602_5.227	1
385.1498_5.181	385.15	5.181	3724.5	385.1498_5.181	385.1498_5.181	1
235.0957_5.223	235.096	5.223	8803.87	Cluster_235.0957_5.223	235.0957_5.223;355.0445_5.237	2
492.1871_5.243	492.187	5.243	501.157	492.1871_5.243	492.1871_5.243	1
283.1657_5.239	283.166	5.239	14460.3	283.1657_5.239	283.1657_5.239	1
481.2439_5.242	481.244	5.242	64876.4	Cluster_481.2439_5.242	481.2439_5.242;549.2312_5.243	2
601.2255_5.243	601.226	5.243	1570.45	601.2255_5.243	601.2255_5.243	1
651.3856_5.28	651.386	5.28	6486.19	651.3856_5.28	651.3856_5.28	1
191.1105_5.283	191.111	5.283	2419.32	191.1105_5.283	191.1105_5.283	1
223.0969_5.259	223.097	5.259	5893.53	Cluster_223.0969_5.259	223.0969_5.259;471.199_5.262	2
515.1648_5.296	515.165	5.296	1132.97	Cluster_515.1648_5.296	515.1648_5.296;536.3209_5.3	2
191.1076_5.282	191.108	5.282	2419.32	Cluster_191.1076_5.282	191.1076_5.282;257.0801_5.284;493.1858_5.275;509.1453_5.277;531.1311_5.287;537.1508_5.278;73.0294_5.277	7
433.2076_5.283	433.208	5.283	24663.8	433.2076_5.283	433.2076_5.283	1
223.0982_5.267	223.098	5.267	5180.28	223.0982_5.267	223.0982_5.267	1
389.1814_5.311	389.181	5.311	20501.7	389.1814_5.311	389.1814_5.311	1
442.19_5.313	442.19	5.313	11470.9	442.19_5.313	442.19_5.313	1
325.1288_5.321	325.129	5.321	10773.9	325.1288_5.321	325.1288_5.321	1
369.1737_5.331	369.174	5.331	9285.15	369.1737_5.331	369.1737_5.331	1
413.1993_5.357	413.199	5.357	9987.84	413.1993_5.357	413.1993_5.357	1
329.1602_5.369	329.16	5.369	20561.4	329.1602_5.369	329.1602_5.369	1
629.3537_5.37	629.354	5.37	6626.66	629.3537_5.37	629.3537_5.37	1
343.1396_5.368	343.14	5.368	41856.7	Cluster_343.1396_5.368	343.1396_5.368;344.143_5.362	2
200.1291_5.38	200.129	5.38	63190.1	200.1291_5.38	200.1291_5.38	1
479.2283_5.383	479.228	5.383	35340	479.2283_5.383	479.2283_5.383	1
229.0539_5.383	229.054	5.383	26337.8	229.0539_5.383	229.0539_5.383	1
640.3334_5.395	640.333	5.395	9277.92	Cluster_640.3334_5.395	640.3334_5.395;662.3153_5.383	2
411.2021_5.398	411.202	5.398	17967.9	411.2021_5.398	411.2021_5.398	1
553.1926_5.396	553.193	5.396	1029.03	Cluster_553.1926_5.396	553.1926_5.396;621.1797_5.389	2
246.1531_5.399	246.153	5.399	12374.6	246.1531_5.399	246.1531_5.399	1
407.2799_5.411	407.28	5.411	2725.23	407.2799_5.411	407.2799_5.411	1
543.2074_5.421	543.207	5.421	1118.9	543.2074_5.421	543.2074_5.421	1
391.1968_5.431	391.197	5.431	3985.21	391.1968_5.431	391.1968_5.431	1
463.0831_5.418	463.083	5.418	2401.32	Cluster_463.0831_5.418	463.0831_5.418;474.1054_5.422;603.0611_5.431	3
467.1919_5.446	467.192	5.446	15963.8	467.1919_5.446	467.1919_5.446	1
193.0353_5.465	193.035	5.465	4999.98	Cluster_193.0353_5.465	193.0353_5.465;405.1707_5.449;407.129_5.446;535.0762_5.453	4
528.2617_5.454	528.262	5.454	4192.05	528.2617_5.454	528.2617_5.454	1
405.118_5.456	405.118	5.456	1717.67	405.118_5.456	405.118_5.456	1
421.0582_5.463	421.058	5.463	1251.61	421.0582_5.463	421.0582_5.463	1
319.1396_5.493	319.14	5.493	36057.5	319.1396_5.493	319.1396_5.493	1
305.1604_5.512	305.16	5.512	11337.9	305.1604_5.512	305.1604_5.512	1
367.2123_5.512	367.212	5.512	3372.63	367.2123_5.512	367.2123_5.512	1
526.2476_5.551	526.248	5.551	16390.1	526.2476_5.551	526.2476_5.551	1
379.1955_5.602	379.195	5.602	1353.68	379.1955_5.602	379.1955_5.602	1
435.2232_5.611	435.223	5.611	33464	435.2232_5.611	435.2232_5.611	1
416.1536_5.683	416.154	5.683	3051.27	416.1536_5.683	416.1536_5.683	1
461.1337_5.706	461.134	5.706	10570.4	461.1337_5.706	461.1337_5.706	1
481.2073_5.68	481.207	5.68	18590.4	481.2073_5.68	481.2073_5.68	1
501.2122_5.698	501.212	5.698	1823.07	Cluster_501.2122_5.698	491.1861_5.71;501.2122_5.698	2
583.3118_5.69	583.312	5.69	7167.64	583.3118_5.69	583.3118_5.69	1
486.1199_5.689	486.12	5.689	501.21	486.1199_5.689	486.1199_5.689	1
477.2332_5.701	477.233	5.701	1786.76	477.2332_5.701	477.2332_5.701	1
500.282_5.708	500.282	5.708	501.144	500.282_5.708	500.282_5.708	1
529.121_5.76	529.121	5.76	7225.01	529.121_5.76	529.121_5.76	1
594.3642_5.768	594.364	5.768	15025	594.3642_5.768	594.3642_5.768	1
448.1961_5.778	448.196	5.778	501.144	448.1961_5.778	448.1961_5.778	1
467.1506_5.777	467.151	5.777	11730.8	Cluster_467.1506_5.777	445.1587_5.793;467.1506_5.777	2
685.341_5.775	685.341	5.775	4336.06	Cluster_685.341_5.775	663.3572_5.772;685.341_5.775	2
331.1763_5.775	331.176	5.775	218660	Cluster_331.1763_5.775	331.1763_5.775;331.2144_5.765;399.1634_5.776;451.125_5.775;461.1338_5.769;747.3107_5.769;753.328_5.771	7
387.1489_5.77	387.149	5.77	1002.73	387.1489_5.77	387.1489_5.77	1
367.1578_5.796	367.158	5.796	44137.4	367.1578_5.796	367.1578_5.796	1
429.1762_5.798	429.176	5.798	13677.5	429.1762_5.798	429.1762_5.798	1
407.2799_5.805	407.28	5.805	4459.38	407.2799_5.805	407.2799_5.805	1
222.1134_5.811	222.113	5.811	34398.5	222.1134_5.811	222.1134_5.811	1
509.2752_5.821	509.275	5.821	10548.9	509.2752_5.821	509.2752_5.821	1
437.0526_5.832	437.053	5.832	1563.21	437.0526_5.832	437.0526_5.832	1
511.2181_5.843	511.218	5.843	7927.31	511.2181_5.843	511.2181_5.843	1
461.2388_5.842	461.239	5.842	21687.5	461.2388_5.842	461.2388_5.842	1
495.2232_5.846	495.223	5.846	12269.8	495.2232_5.846	495.2232_5.846	1
529.162_5.829	529.162	5.829	1243.63	529.162_5.829	529.162_5.829	1
345.1553_5.874	345.155	5.874	32608.8	345.1553_5.874	345.1553_5.874	1
467.2645_5.878	467.264	5.878	11430.5	467.2645_5.878	467.2645_5.878	1
497.2751_5.86	497.275	5.86	2993.94	497.2751_5.86	497.2751_5.86	1
613.3589_5.89	613.359	5.89	33335.5	613.3589_5.89	613.3589_5.89	1
379.1393_5.891	379.139	5.891	1458.34	379.1393_5.891	379.1393_5.891	1
463.2334_5.897	463.233	5.897	12428.4	463.2334_5.897	463.2334_5.897	1
475.2184_5.932	475.218	5.932	2050.89	475.2184_5.932	475.2184_5.932	1
565.3012_5.907	565.301	5.907	12267.7	565.3012_5.907	565.3012_5.907	1
583.3118_5.932	583.312	5.932	8214.54	583.3118_5.932	583.3118_5.932	1
491.228_5.918	491.228	5.918	3104.37	491.228_5.918	491.228_5.918	1
567.3168_5.938	567.317	5.938	14622.3	567.3168_5.938	567.3168_5.938	1
528.2633_5.962	528.263	5.962	42194.2	Cluster_528.2633_5.962	528.2633_5.962;550.2453_5.959	2
509.2379_5.991	509.238	5.991	3496.62	509.2379_5.991	509.2379_5.991	1
443.1557_5.98	443.156	5.98	85813.7	Cluster_443.1557_5.98	443.1557_5.98;465.1373_5.985	2
446.2908_6.024	446.291	6.024	4735.6	446.2908_6.024	446.2908_6.024	1
369.1552_5.993	369.155	5.993	12184.9	369.1552_5.993	369.1552_5.993	1
345.1552_6.009	345.155	6.009	30019.9	345.1552_6.009	345.1552_6.009	1
511.2909_6.014	511.291	6.014	50422.1	Cluster_511.2909_6.014	511.2909_6.014;579.2778_6.011	2
512.1916_6.018	512.192	6.018	501.75	512.1916_6.018	512.1916_6.018	1
624.3385_6.01	624.338	6.01	12235.4	624.3385_6.01	624.3385_6.01	1
417.2126_6.021	417.213	6.021	26743.5	417.2126_6.021	417.2126_6.021	1
544.1789_6.025	544.179	6.025	501.562	Cluster_544.1789_6.025	476.1913_6.018;544.1789_6.025	2
496.198_6.048	496.198	6.048	501.321	496.198_6.048	496.198_6.048	1
257.0816_6.056	257.082	6.056	502.932	257.0816_6.056	257.0816_6.056	1
369.1737_6.099	369.174	6.099	51925.4	Cluster_369.1737_6.099	369.1737_6.099;437.1608_6.099	2
566.3329_6.114	566.333	6.114	3727.01	566.3329_6.114	566.3329_6.114	1
446.2907_6.081	446.291	6.081	4758.38	446.2907_6.081	446.2907_6.081	1
465.2493_6.146	465.249	6.146	195705	Cluster_465.2493_6.146	465.2493_6.146;523.2077_6.148;533.2364_6.145;585.1981_6.148;601.2235_6.147	5
869.3936_6.15	869.394	6.15	501.157	869.3936_6.15	869.3936_6.15	1
510.2524_6.169	510.252	6.169	19714.7	Cluster_510.2524_6.169	254.6229_6.168;510.2524_6.169	2
627.3743_6.176	627.374	6.176	7584.7	627.3743_6.176	627.3743_6.176	1
457.2207_6.206	457.221	6.206	1178.33	457.2207_6.206	457.2207_6.206	1
521.239_6.221	521.239	6.221	1189.22	521.239_6.221	521.239_6.221	1
393.2643_6.229	393.264	6.229	9057.15	393.2643_6.229	393.2643_6.229	1
381.1551_6.237	381.155	6.237	2915.72	Cluster_381.1551_6.237	193.0354_6.242;381.1551_6.237;381.1937_6.247;449.142_6.234;501.1047_6.238;511.1128_6.237;517.1295_6.231;579.0995_6.236	8
439.1146_6.219	439.115	6.219	503.567	439.1146_6.219	439.1146_6.219	1
405.2644_6.291	405.264	6.291	2280.26	405.2644_6.291	405.2644_6.291	1
573.2395_6.305	573.24	6.305	1073.45	573.2395_6.305	573.2395_6.305	1
471.2417_6.297	471.242	6.297	20999	471.2417_6.297	471.2417_6.297	1
307.1184_6.294	307.118	6.294	4535.26	307.1184_6.294	307.1184_6.294	1
509.2751_6.332	509.275	6.332	11178.6	509.2751_6.332	509.2751_6.332	1
419.2281_6.362	419.228	6.362	15755	Cluster_419.2281_6.362	419.2281_6.362;441.2108_6.348	2
324.0682_6.363	324.068	6.363	501.144	Cluster_324.0682_6.363	280.0779_6.362;324.0682_6.363	2
489.27_6.391	489.27	6.391	19888.7	489.27_6.391	489.27_6.391	1
448.3058_6.47	448.306	6.47	17762.9	448.3058_6.47	448.3058_6.47	1
495.296_6.494	495.296	6.494	20540.7	495.296_6.494	495.296_6.494	1
493.2439_6.516	493.244	6.516	22331.5	Cluster_493.2439_6.516	493.2439_6.516;493.2869_6.516;551.2033_6.504;561.231_6.512;591.2109_6.51;613.1932_6.507;623.2016_6.501;629.2176_6.511;691.188_6.507	9
489.27_6.555	489.27	6.555	16676.6	489.27_6.555	489.27_6.555	1
446.2909_6.562	446.291	6.562	38252.8	Cluster_446.2909_6.562	446.2909_6.562;514.2774_6.559	2
512.2682_6.624	512.268	6.624	20692.2	Cluster_512.2682_6.624	512.2682_6.624;513.2714_6.619;534.2499_6.614	3
567.317_6.697	567.317	6.697	7230.31	567.317_6.697	567.317_6.697	1
491.2855_6.773	491.286	6.773	6868.07	491.2855_6.773	491.2855_6.773	1
407.2801_6.791	407.28	6.791	3805.62	407.2801_6.791	407.2801_6.791	1
507.2231_6.98	507.223	6.98	13683.3	507.2231_6.98	507.2231_6.98	1
505.2452_7.002	505.245	7.002	502.251	505.2452_7.002	505.2452_7.002	1
267.1235_7.063	267.123	7.063	34350.5	267.1235_7.063	267.1235_7.063	1
437.18_7.078	437.18	7.078	1223.89	437.18_7.078	437.18_7.078	1
573.2393_7.26	573.239	7.26	505.052	573.2393_7.26	573.2393_7.26	1
673.2558_7.365	673.256	7.365	502.083	673.2558_7.365	673.2558_7.365	1
519.223_7.484	519.223	7.484	501.872	519.223_7.484	519.223_7.484	1
557.2465_7.479	557.246	7.479	502.372	557.2465_7.479	557.2465_7.479	1
449.254_8.044	449.254	8.044	33539.9	Cluster_449.254_8.044	449.254_8.044;517.2413_8.045	2

### Sheet: S8. HILIC-MS(+) feature list
Table S8. All features detected in HILIC-MS (+) urine after filtering. MPA: median peak area; Cluster ID: feature chosen by notame algorithm as representative of clustered features; Cluster features: all features within a cluster; Cluster size: number of features in the cluster
Feature (mz_rt)	m/z	Retention time (min)	MPA	Cluster ID	Cluster features	Cluster size
553.3887_0.421	553.389	0.421	5309.41	553.3887_0.421	553.3887_0.421	1
666.637_0.431	666.637	0.431	1252.48	666.637_0.431	666.637_0.431	1
489.2284_0.496	489.228	0.496	1434.41	Cluster_489.2284_0.496	489.2284_0.496;644.3586_0.492	2
696.649_0.442	696.649	0.442	1178.72	696.649_0.442	696.649_0.442	1
297.1938_0.496	297.194	0.496	2618.62	297.1938_0.496	297.1938_0.496	1
356.2792_0.463	356.279	0.463	12838.7	356.2792_0.463	356.2792_0.463	1
349.1768_0.501	349.177	0.501	2445.93	349.1768_0.501	349.1768_0.501	1
376.3184_0.456	376.318	0.456	3063.2	376.3184_0.456	376.3184_0.456	1
572.3994_0.467	572.399	0.467	5469.1	572.3994_0.467	572.3994_0.467	1
188.0705_0.471	188.071	0.471	8435.9	188.0705_0.471	188.0705_0.471	1
342.2636_0.484	342.264	0.484	18754	342.2636_0.484	342.2636_0.484	1
357.1666_0.506	357.167	0.506	1887.44	357.1666_0.506	357.1666_0.506	1
313.1894_0.512	313.189	0.512	2158.46	313.1894_0.512	313.1894_0.512	1
324.2159_0.482	324.216	0.482	10437.6	324.2159_0.482	324.2159_0.482	1
472.3114_0.479	472.311	0.479	3100.44	472.3114_0.479	472.3114_0.479	1
169.0495_0.477	169.049	0.477	510.393	169.0495_0.477	169.0495_0.477	1
328.248_0.503	328.248	0.503	47173.9	328.248_0.503	328.248_0.503	1
540.4236_0.454	540.424	0.454	1112.47	Cluster_540.4236_0.454	540.4236_0.454;568.4552_0.447	2
269.1382_0.482	269.138	0.482	18793.8	269.1382_0.482	269.1382_0.482	1
339.1871_0.5	339.187	0.5	3941.47	339.1871_0.5	339.1871_0.5	1
316.2478_0.506	316.248	0.506	35628.6	316.2478_0.506	316.2478_0.506	1
499.2371_0.507	499.237	0.507	7318.76	Cluster_499.2371_0.507	499.2371_0.507;559.2585_0.521	2
323.2063_0.497	323.206	0.497	45405.4	Cluster_323.2063_0.497	323.2063_0.497;340.2326_0.493;381.248_0.489;398.2745_0.487;419.2034_0.496;456.3161_0.48	6
404.2075_0.528	404.207	0.528	2269.73	404.2075_0.528	404.2075_0.528	1
351.2162_0.499	351.216	0.499	6059.64	351.2162_0.499	351.2162_0.499	1
270.1866_0.504	270.187	0.504	2688.04	Cluster_270.1866_0.504	270.1866_0.504;575.3862_0.488;641.3626_0.498	3
580.3266_0.51	580.327	0.51	1103.94	580.3266_0.51	580.3266_0.51	1
195.0875_0.506	195.088	0.506	31960.3	195.0875_0.506	195.0875_0.506	1
629.3142_0.507	629.314	0.507	35764.4	Cluster_629.3142_0.507	629.3142_0.507;673.3402_0.507;717.3663_0.506	3
256.1676_0.503	256.168	0.503	3417.58	256.1676_0.503	256.1676_0.503	1
497.2358_0.508	497.236	0.508	55429.6	Cluster_497.2358_0.508	497.2358_0.508;511.215_0.513	2
541.2619_0.508	541.262	0.508	54284.6	Cluster_541.2619_0.508	541.2619_0.508;585.288_0.508	2
629.3141_0.508	629.314	0.508	34254.2	629.3141_0.508	629.3141_0.508	1
146.0625_0.515	146.062	0.515	3050.62	146.0625_0.515	146.0625_0.515	1
531.3637_0.503	531.364	0.503	5941.22	531.3637_0.503	531.3637_0.503	1
318.1351_0.512	318.135	0.512	4794.89	318.1351_0.512	318.1351_0.512	1
595.3943_0.51	595.394	0.51	10493.1	Cluster_595.3943_0.51	571.3939_0.505;595.3943_0.51	2
308.1855_0.51	308.185	0.51	21656.8	308.1855_0.51	308.1855_0.51	1
350.1607_0.52	350.161	0.52	3006.54	350.1607_0.52	350.1607_0.52	1
274.2017_0.511	274.202	0.511	37796	274.2017_0.511	274.2017_0.511	1
286.2017_0.511	286.202	0.511	623009	Cluster_286.2017_0.511	284.1855_0.513;286.2017_0.511	2
325.1744_0.519	325.174	0.519	4956.94	Cluster_325.1744_0.519	308.165_0.523;308.2016_0.522;325.1744_0.519;336.1946_0.519;338.1763_0.521;492.286_0.519;572.274_0.524	7
244.1543_0.514	244.154	0.514	42925.3	244.1543_0.514	244.1543_0.514	1
453.312_0.499	453.312	0.499	1011.73	453.312_0.499	453.312_0.499	1
285.1823_0.513	285.182	0.513	18837.5	285.1823_0.513	285.1823_0.513	1
271.1654_0.513	271.165	0.513	227864	271.1654_0.513	271.1654_0.513	1
555.2408_0.513	555.241	0.513	13256.8	555.2408_0.513	555.2408_0.513	1
176.1075_0.501	176.107	0.501	1450.02	176.1075_0.501	176.1075_0.501	1
272.1848_0.513	272.185	0.513	65503.7	272.1848_0.513	272.1848_0.513	1
308.1999_0.517	308.2	0.517	5063.56	308.1999_0.517	308.1999_0.517	1
246.1701_0.513	246.17	0.513	161980	246.1701_0.513	246.1701_0.513	1
391.1601_0.524	391.16	0.524	2589.8	Cluster_391.1601_0.524	389.1625_0.528;391.1601_0.524	2
257.1498_0.514	257.15	0.514	65080.4	257.1498_0.514	257.1498_0.514	1
316.2116_0.514	316.212	0.514	26054.5	316.2116_0.514	316.2116_0.514	1
286.2374_0.512	286.237	0.512	28082.9	286.2374_0.512	286.2374_0.512	1
328.2115_0.513	328.212	0.513	55043.8	328.2115_0.513	328.2115_0.513	1
306.1713_0.517	306.171	0.517	8839.72	306.1713_0.517	306.1713_0.517	1
261.1467_0.515	261.147	0.515	9399.3	Cluster_261.1467_0.515	261.1467_0.515;292.2058_0.518	2
330.2275_0.513	330.228	0.513	183215	330.2275_0.513	330.2275_0.513	1
288.216_0.509	288.216	0.509	56849.8	288.216_0.509	288.216_0.509	1
232.1544_0.515	232.154	0.515	162160	232.1544_0.515	232.1544_0.515	1
342.2272_0.514	342.227	0.514	24481.8	342.2272_0.514	342.2272_0.514	1
141.067_0.564	141.067	0.564	2104.82	Cluster_141.067_0.564	141.067_0.564;278.1356_0.556;432.1422_0.561;434.1521_0.559;436.1562_0.571;484.2335_0.551	6
304.2115_0.514	304.212	0.514	38673.4	304.2115_0.514	304.2115_0.514	1
206.0819_0.514	206.082	0.514	5828.84	206.0819_0.514	206.0819_0.514	1
245.1502_0.513	245.15	0.513	49387.4	245.1502_0.513	245.1502_0.513	1
244.1542_0.514	244.154	0.514	42172.1	244.1542_0.514	244.1542_0.514	1
269.1488_0.515	269.149	0.515	16739.7	269.1488_0.515	269.1488_0.515	1
302.1962_0.515	302.196	0.515	60431.2	302.1962_0.515	302.1962_0.515	1
463.2582_0.524	463.258	0.524	1642.37	463.2582_0.524	463.2582_0.524	1
332.2422_0.515	332.242	0.515	24691.6	332.2422_0.515	332.2422_0.515	1
448.3053_0.515	448.305	0.515	26744.6	448.3053_0.515	448.3053_0.515	1
288.1801_0.517	288.18	0.517	16856.4	288.1801_0.517	288.1801_0.517	1
292.1577_0.516	292.158	0.516	19641.4	292.1577_0.516	292.1577_0.516	1
218.1387_0.519	218.139	0.519	19896	218.1387_0.519	218.1387_0.519	1
283.1286_0.516	283.129	0.516	13719.8	283.1286_0.516	283.1286_0.516	1
402.2842_0.515	402.284	0.515	14681.2	402.2842_0.515	402.2842_0.515	1
855.5726_0.469	855.573	0.469	1308.57	Cluster_855.5726_0.469	672.3905_0.472;855.5726_0.469;869.5846_0.478	3
243.134_0.517	243.134	0.517	85924.4	243.134_0.517	243.134_0.517	1
366.2019_0.529	366.202	0.529	3587.86	366.2019_0.529	366.2019_0.529	1
400.1979_0.535	400.198	0.535	2012.93	Cluster_400.1979_0.535	400.1979_0.535;430.1714_0.55	2
305.1855_0.518	305.185	0.518	9419.81	305.1855_0.518	305.1855_0.518	1
344.2064_0.516	344.206	0.516	13829.3	344.2064_0.516	344.2064_0.516	1
304.1747_0.518	304.175	0.518	10835.6	304.1747_0.518	304.1747_0.518	1
263.0519_0.516	263.052	0.516	1408.18	263.0519_0.516	263.0519_0.516	1
274.1827_0.517	274.183	0.517	30554	Cluster_274.1827_0.517	125.0597_0.533;213.0757_0.529;244.1663_0.521;258.1842_0.52;274.1827_0.517;304.1898_0.532;522.2943_0.527;538.2925_0.533	8
346.2222_0.518	346.222	0.518	14000.9	346.2222_0.518	346.2222_0.518	1
703.5726_0.512	703.573	0.512	2530.71	703.5726_0.512	703.5726_0.512	1
181.0714_0.523	181.071	0.523	67214.8	181.0714_0.523	181.0714_0.523	1
290.1597_0.522	290.16	0.522	17948.4	290.1597_0.522	290.1597_0.522	1
260.1492_0.522	260.149	0.522	15898.2	260.1492_0.522	260.1492_0.522	1
555.3086_0.525	555.309	0.525	14291.4	Cluster_555.3086_0.525	475.2466_0.521;553.2933_0.523;555.3086_0.525	3
286.2373_0.511	286.237	0.511	30664.5	286.2373_0.511	286.2373_0.511	1
267.1246_0.529	267.125	0.529	29325.8	267.1246_0.529	267.1246_0.529	1
303.1672_0.526	303.167	0.526	5726.19	303.1672_0.526	303.1672_0.526	1
593.3316_0.527	593.332	0.527	7312.48	593.3316_0.527	593.3316_0.527	1
262.1646_0.527	262.165	0.527	17965	262.1646_0.527	262.1646_0.527	1
204.1231_0.528	204.123	0.528	83894.8	204.1231_0.528	204.1231_0.528	1
424.163_0.522	424.163	0.522	2557.94	424.163_0.522	424.163_0.522	1
468.2222_0.533	468.222	0.533	3064.57	468.2222_0.533	468.2222_0.533	1
595.3478_0.525	595.348	0.525	9716.73	595.3478_0.525	595.3478_0.525	1
591.3171_0.528	591.317	0.528	7263.49	591.3171_0.528	591.3171_0.528	1
432.2019_0.535	432.202	0.535	1424.25	432.2019_0.535	432.2019_0.535	1
513.2981_0.528	513.298	0.528	6426.75	513.2981_0.528	513.2981_0.528	1
229.0864_0.532	229.086	0.532	1795.44	229.0864_0.532	229.0864_0.532	1
464.1911_0.532	464.191	0.532	33872.3	464.1911_0.532	464.1911_0.532	1
182.1285_0.539	182.129	0.539	8208.39	Cluster_182.1285_0.539	168.1126_0.554;182.1285_0.539	2
290.1764_0.527	290.176	0.527	8797.7	290.1764_0.527	290.1764_0.527	1
276.1443_0.534	276.144	0.534	12012.6	276.1443_0.534	276.1443_0.534	1
180.0656_0.532	180.066	0.532	96034.5	Cluster_180.0656_0.532	105.0336_0.532;180.0656_0.532	2
229.1548_0.532	229.155	0.532	266711	Cluster_229.1548_0.532	229.1548_0.532;241.1546_0.533	2
466.2038_0.538	466.204	0.538	5399.62	466.2038_0.538	466.2038_0.538	1
325.188_0.522	325.188	0.522	2636.85	325.188_0.522	325.188_0.522	1
265.1191_0.536	265.119	0.536	1.33674e+06	Cluster_265.1191_0.536	130.05_0.536;247.1077_0.536;248.0918_0.536;265.1191_0.536	4
363.1426_0.526	363.143	0.526	1727.66	363.1426_0.526	363.1426_0.526	1
220.1182_0.536	220.118	0.536	19292	220.1182_0.536	220.1182_0.536	1
265.1546_0.538	265.155	0.538	60040.5	265.1546_0.538	265.1546_0.538	1
366.1123_0.548	366.112	0.548	503.023	366.1123_0.548	366.1123_0.548	1
148.1118_0.543	148.112	0.543	1173.6	148.1118_0.543	148.1118_0.543	1
167.0727_0.556	167.073	0.556	7823.03	Cluster_167.0727_0.556	167.0727_0.556;199.0958_0.55;230.102_0.545;448.1969_0.554;450.2133_0.547	5
311.1494_0.538	311.149	0.538	8211.11	311.1494_0.538	311.1494_0.538	1
458.2019_0.544	458.202	0.544	14881	458.2019_0.544	458.2019_0.544	1
302.1415_0.545	302.142	0.545	4112.76	302.1415_0.545	302.1415_0.545	1
398.1461_0.547	398.146	0.547	2203.86	398.1461_0.547	398.1461_0.547	1
153.1276_0.538	153.128	0.538	10933	Cluster_153.1276_0.538	153.1276_0.538;364.1955_0.546	2
478.2061_0.546	478.206	0.546	4373.34	478.2061_0.546	478.2061_0.546	1
298.0967_0.547	298.097	0.547	33871.2	298.0967_0.547	298.0967_0.547	1
311.1306_0.539	311.131	0.539	2187.61	311.1306_0.539	311.1306_0.539	1
276.1362_0.536	276.136	0.536	1768.65	Cluster_276.1362_0.536	256.1109_0.536;276.1362_0.536;418.1645_0.542;420.1609_0.546;470.2175_0.541;484.1958_0.545;488.2283_0.543;498.2128_0.531;500.2267_0.542;501.2041_0.538;502.2432_0.534	11
181.0838_0.54	181.084	0.54	10287.9	181.0838_0.54	181.0838_0.54	1
328.1875_0.548	328.188	0.548	3867.16	328.1875_0.548	328.1875_0.548	1
287.1002_0.56	287.1	0.56	34079.3	287.1002_0.56	287.1002_0.56	1
204.1333_0.552	204.133	0.552	8798.88	204.1333_0.552	204.1333_0.552	1
434.1406_0.555	434.141	0.555	1197.11	434.1406_0.555	434.1406_0.555	1
288.1598_0.546	288.16	0.546	9775.03	288.1598_0.546	288.1598_0.546	1
150.0585_0.581	150.059	0.581	25916.8	150.0585_0.581	150.0585_0.581	1
407.22_0.543	407.22	0.543	2379	407.22_0.543	407.22_0.543	1
167.0564_0.555	167.056	0.555	45979.2	167.0564_0.555	167.0564_0.555	1
265.1524_0.556	265.152	0.556	34087.2	265.1524_0.556	265.1524_0.556	1
357.1793_0.549	357.179	0.549	2023.23	357.1793_0.549	357.1793_0.549	1
773.4545_0.537	773.455	0.537	503.051	773.4545_0.537	773.4545_0.537	1
159.1492_0.568	159.149	0.568	5283.38	159.1492_0.568	159.1492_0.568	1
426.1944_0.561	426.194	0.561	11393.2	426.1944_0.561	426.1944_0.561	1
452.1913_0.564	452.191	0.564	7951.13	452.1913_0.564	452.1913_0.564	1
380.1157_0.564	380.116	0.564	12258.2	380.1157_0.564	380.1157_0.564	1
199.0826_0.565	199.083	0.565	18441.6	199.0826_0.565	199.0826_0.565	1
368.1159_0.567	368.116	0.567	12686	368.1159_0.567	368.1159_0.567	1
358.1317_0.569	358.132	0.569	7566.65	358.1317_0.569	358.1317_0.569	1
518.238_0.546	518.238	0.546	1158.2	518.238_0.546	518.238_0.546	1
392.1553_0.566	392.155	0.566	3192.78	Cluster_392.1553_0.566	357.1184_0.574;375.129_0.567;392.1553_0.566;397.1107_0.574	4
199.1075_0.555	199.107	0.555	18941.5	199.1075_0.555	199.1075_0.555	1
151.0615_0.588	151.061	0.588	46897.9	151.0615_0.588	151.0615_0.588	1
413.0838_0.586	413.084	0.586	502.865	413.0838_0.586	413.0838_0.586	1
312.1302_0.589	312.13	0.589	75465.2	312.1302_0.589	312.1302_0.589	1
180.088_0.589	180.088	0.589	28698.6	180.088_0.589	180.088_0.589	1
413.2811_0.557	413.281	0.557	1383.7	413.2811_0.557	413.2811_0.557	1
354.1004_0.685	354.1	0.685	32079.8	354.1004_0.685	354.1004_0.685	1
142.0863_0.641	142.086	0.641	24978.8	142.0863_0.641	142.0863_0.641	1
146.0812_0.629	146.081	0.629	28612	146.0812_0.629	146.0812_0.629	1
116.1071_0.643	116.107	0.643	95819	116.1071_0.643	116.1071_0.643	1
276.145_0.594	276.145	0.594	6709.45	Cluster_276.145_0.594	256.119_0.587;276.145_0.594	2
265.1623_0.765	265.162	0.765	8331.38	265.1623_0.765	265.1623_0.765	1
354.1003_0.765	354.1	0.765	36322.9	Cluster_354.1003_0.765	274.1437_0.774;354.1003_0.765	2
239.0726_0.758	239.073	0.758	1452.53	Cluster_239.0726_0.758	177.1023_0.759;239.0726_0.758;433.1308_0.774;433.1762_0.76;435.137_0.773;455.1122_0.758;471.0862_0.773;478.1873_0.765	8
593.3324_0.771	593.332	0.771	1860.75	593.3324_0.771	593.3324_0.771	1
232.1179_0.789	232.118	0.789	3845.68	232.1179_0.789	232.1179_0.789	1
595.3479_0.782	595.348	0.782	2462.63	595.3479_0.782	595.3479_0.782	1
319.1647_0.799	319.165	0.799	5482.97	319.1647_0.799	319.1647_0.799	1
188.1281_0.812	188.128	0.812	18688.1	188.1281_0.812	188.1281_0.812	1
186.1125_0.809	186.113	0.809	32210.1	186.1125_0.809	186.1125_0.809	1
251.1279_0.811	251.128	0.811	20754.1	251.1279_0.811	251.1279_0.811	1
296.1853_0.806	296.185	0.806	5519.17	296.1853_0.806	296.1853_0.806	1
975.5183_0.838	975.518	0.838	502.639	975.5183_0.838	975.5183_0.838	1
100.0757_0.821	100.076	0.821	51210.7	100.0757_0.821	100.0757_0.821	1
156.1019_0.817	156.102	0.817	28404	156.1019_0.817	156.1019_0.817	1
222.1125_0.819	222.113	0.819	24226.2	Cluster_222.1125_0.819	222.1125_0.819;222.1228_0.818	2
202.1438_0.819	202.144	0.819	27512	202.1438_0.819	202.1438_0.819	1
236.1281_0.823	236.128	0.823	11215.9	236.1281_0.823	236.1281_0.823	1
174.1125_0.823	174.113	0.823	64354.8	174.1125_0.823	174.1125_0.823	1
749.3826_0.829	749.383	0.829	502.639	749.3826_0.829	749.3826_0.829	1
234.1136_0.825	234.114	0.825	11582	234.1136_0.825	234.1136_0.825	1
227.1277_0.83	227.128	0.83	52838.6	Cluster_227.1277_0.83	227.1277_0.83;245.1382_0.832	2
290.1021_0.834	290.102	0.834	20005.4	290.1021_0.834	290.1021_0.834	1
207.1049_0.834	207.105	0.834	59158.2	207.1049_0.834	207.1049_0.834	1
254.1399_0.822	254.14	0.822	4129.2	254.1399_0.822	254.1399_0.822	1
208.0968_0.848	208.097	0.848	12621.8	208.0968_0.848	208.0968_0.848	1
165.1386_0.836	165.139	0.836	6545.09	165.1386_0.836	165.1386_0.836	1
340.2477_0.841	340.248	0.841	21726.3	340.2477_0.841	340.2477_0.841	1
316.2476_0.839	316.248	0.839	71547.8	316.2476_0.839	316.2476_0.839	1
328.248_0.84	328.248	0.84	82132.4	328.248_0.84	328.248_0.84	1
787.4343_0.839	787.434	0.839	502.639	787.4343_0.839	787.4343_0.839	1
745.4246_0.839	745.425	0.839	502.639	745.4246_0.839	745.4246_0.839	1
342.2634_0.839	342.263	0.839	22976.1	342.2634_0.839	342.2634_0.839	1
225.112_0.839	225.112	0.839	12365.9	225.112_0.839	225.112_0.839	1
350.2325_0.84	350.233	0.84	2230.87	350.2325_0.84	350.2325_0.84	1
174.0921_0.831	174.092	0.831	2652.94	174.0921_0.831	174.0921_0.831	1
172.0968_0.853	172.097	0.853	14261	172.0968_0.853	172.0968_0.853	1
314.2326_0.846	314.233	0.846	285148	314.2326_0.846	314.2326_0.846	1
272.2_0.839	272.2	0.839	3583.07	Cluster_272.2_0.839	272.2_0.839;579.3714_0.851;581.3697_0.845	3
272.1669_0.804	272.167	0.804	6752.52	272.1669_0.804	272.1669_0.804	1
302.2328_0.854	302.233	0.854	316866	Cluster_302.2328_0.854	302.2328_0.854;304.238_0.858	2
274.204_0.853	274.204	0.853	6725.67	274.204_0.853	274.204_0.853	1
338.2322_0.863	338.232	0.863	32257.8	338.2322_0.863	338.2322_0.863	1
151.123_0.863	151.123	0.863	24149.9	151.123_0.863	151.123_0.863	1
761.4182_0.857	761.418	0.857	502.639	761.4182_0.857	761.4182_0.857	1
575.3863_0.86	575.386	0.86	504.433	575.3863_0.86	575.3863_0.86	1
262.1644_0.838	262.164	0.838	12040.1	262.1644_0.838	262.1644_0.838	1
286.1784_0.829	286.178	0.829	2471.04	286.1784_0.829	286.1784_0.829	1
288.1956_0.873	288.196	0.873	1673.24	288.1956_0.873	288.1956_0.873	1
204.0866_0.88	204.087	0.88	5885.09	204.0866_0.88	204.0866_0.88	1
239.139_0.892	239.139	0.892	21860.9	239.139_0.892	239.139_0.892	1
182.0917_0.888	182.092	0.888	2030.24	182.0917_0.888	182.0917_0.888	1
358.2586_0.903	358.259	0.903	107033	358.2586_0.903	358.2586_0.903	1
342.1728_0.923	342.173	0.923	8823.83	342.1728_0.923	342.1728_0.923	1
281.1494_0.927	281.149	0.927	25833.9	281.1494_0.927	281.1494_0.927	1
356.2428_0.932	356.243	0.932	39930.7	356.2428_0.932	356.2428_0.932	1
300.217_0.93	300.217	0.93	291066	Cluster_300.217_0.93	300.217_0.93;300.253_0.931	2
336.2167_0.936	336.217	0.936	38115.3	336.2167_0.936	336.2167_0.936	1
311.1543_0.959	311.154	0.959	2789.03	Cluster_311.1543_0.959	186.0687_0.97;242.1331_0.965;244.1281_0.958;311.1543_0.959	4
319.1644_0.958	319.164	0.958	7105.22	319.1644_0.958	319.1644_0.958	1
288.2166_0.952	288.217	0.952	64616.1	288.2166_0.952	288.2166_0.952	1
261.1237_0.961	261.124	0.961	7546.9	261.1237_0.961	261.1237_0.961	1
100.0757_0.957	100.076	0.957	111810	Cluster_100.0757_0.957	100.0757_0.957;160.0969_0.959	2
321.1793_0.952	321.179	0.952	8218.7	321.1793_0.952	321.1793_0.952	1
267.1331_0.956	267.133	0.956	31125	267.1331_0.956	267.1331_0.956	1
166.1227_0.961	166.123	0.961	12153.6	166.1227_0.961	166.1227_0.961	1
448.3053_0.958	448.305	0.958	20418.5	448.3053_0.958	448.3053_0.958	1
312.2168_0.956	312.217	0.956	175852	Cluster_312.2168_0.956	220.0969_0.954;312.2167_0.957;312.2168_0.956	3
326.1959_0.963	326.196	0.963	43324.5	326.1959_0.963	326.1959_0.963	1
416.3518_0.967	416.352	0.967	3554.96	416.3518_0.967	416.3518_0.967	1
310.2019_0.968	310.202	0.968	773251	Cluster_310.2019_0.968	310.2019_0.968;310.2389_0.968	2
685.2828_0.974	685.283	0.974	502.777	685.2828_0.974	685.2828_0.974	1
298.201_0.979	298.201	0.979	12460.5	298.201_0.979	298.201_0.979	1
209.1172_0.959	209.117	0.959	12458	209.1172_0.959	209.1172_0.959	1
352.2217_1.004	352.222	1.004	1759.55	352.2217_1.004	352.2217_1.004	1
242.1389_0.944	242.139	0.944	3639.05	242.1389_0.944	242.1389_0.944	1
280.1183_0.99	280.118	0.99	2583.06	280.1183_0.99	280.1183_0.99	1
166.1333_1.023	166.133	1.023	2124.01	166.1333_1.023	166.1333_1.023	1
200.107_1.003	200.107	1.003	9017.51	200.107_1.003	200.107_1.003	1
149.1073_1.011	149.107	1.011	5051.33	149.1073_1.011	149.1073_1.011	1
246.1817_1.057	246.182	1.057	26501	Cluster_246.1817_1.057	246.1817_1.057;246.1817_1.06	2
522.2956_1.034	522.296	1.034	502.639	522.2956_1.034	522.2956_1.034	1
721.3514_1.034	721.351	1.034	502.639	721.3514_1.034	721.3514_1.034	1
731.4085_1.051	731.409	1.051	502.777	Cluster_731.4085_1.051	731.4085_1.051;947.4865_1.039;948.4892_1.037	3
717.3928_1.051	717.393	1.051	502.639	717.3928_1.051	717.3928_1.051	1
302.244_1.057	302.244	1.057	13001.4	302.244_1.057	302.244_1.057	1
403.2585_1.052	403.259	1.052	503.051	403.2585_1.052	403.2585_1.052	1
354.1117_1.059	354.112	1.059	29400.9	Cluster_354.1117_1.059	274.1554_1.058;354.1117_1.059	2
257.1614_1.054	257.161	1.054	9789.27	257.1614_1.054	257.1614_1.054	1
502.2947_1.064	502.295	1.064	504.814	502.2947_1.064	502.2947_1.064	1
310.2131_1.051	310.213	1.051	220539	310.2131_1.051	310.2131_1.051	1
148.1227_1.073	148.123	1.073	502.932	148.1227_1.073	148.1227_1.073	1
312.2284_1.053	312.228	1.053	77971.3	312.2284_1.053	312.2284_1.053	1
267.1446_1.058	267.145	1.058	18478.3	267.1446_1.058	267.1446_1.058	1
290.1722_1.062	290.172	1.062	4014.53	290.1722_1.062	290.1722_1.062	1
232.1661_1.064	232.166	1.064	47619.1	232.1661_1.064	232.1661_1.064	1
276.1453_1.041	276.145	1.041	3568.32	Cluster_276.1453_1.041	276.1453_1.041;278.1438_1.025;325.182_1.026	3
272.2102_1.101	272.21	1.101	3459.51	Cluster_272.2102_1.101	213.0877_1.101;230.1143_1.09;272.2102_1.101;273.2163_1.091	4
222.149_1.068	222.149	1.068	1985.27	222.149_1.068	222.149_1.068	1
139.0607_1.079	139.061	1.079	42540.5	139.0607_1.079	139.0607_1.079	1
139.061_1.079	139.061	1.079	54575.7	139.061_1.079	139.061_1.079	1
229.1663_1.078	229.166	1.078	24828.4	229.1663_1.078	229.1663_1.078	1
265.1304_1.09	265.13	1.09	225546	265.1304_1.09	265.1304_1.09	1
242.1402_1.026	242.14	1.026	2097.55	242.1402_1.026	242.1402_1.026	1
244.1782_1.066	244.178	1.066	1666.23	244.1782_1.066	244.1782_1.066	1
308.176_1.079	308.176	1.079	506.891	308.176_1.079	308.176_1.079	1
204.1347_1.095	204.135	1.095	42657	204.1347_1.095	204.1347_1.095	1
182.1403_1.095	182.14	1.095	7787.81	182.1403_1.095	182.1403_1.095	1
274.213_1.103	274.213	1.103	25301.8	274.213_1.103	274.213_1.103	1
160.108_1.102	160.108	1.102	23744.6	160.108_1.102	160.108_1.102	1
308.1853_1.095	308.185	1.095	20800	Cluster_308.1853_1.095	308.1853_1.095;308.1971_1.089	2
138.0661_1.098	138.066	1.098	1886.69	138.0661_1.098	138.0661_1.098	1
150.0694_1.101	150.069	1.101	15814.5	150.0694_1.101	150.0694_1.101	1
258.1831_1.076	258.183	1.076	3112.39	Cluster_258.1831_1.076	258.1831_1.076;258.1835_1.066	2
153.0767_1.112	153.077	1.112	404644	153.0767_1.112	153.0767_1.112	1
142.0973_1.094	142.097	1.094	19338.1	142.0973_1.094	142.0973_1.094	1
274.2014_1.11	274.201	1.11	26238	274.2014_1.11	274.2014_1.11	1
330.239_1.114	330.239	1.114	68218.5	330.239_1.114	330.239_1.114	1
146.0919_1.119	146.092	1.119	99155.1	146.0919_1.119	146.0919_1.119	1
288.2081_1.122	288.208	1.122	20870.5	288.2081_1.122	288.2081_1.122	1
238.1083_1.113	238.108	1.113	3013.7	Cluster_238.1083_1.113	238.1083_1.113;256.1192_1.108	2
747.4025_1.14	747.403	1.14	502.639	747.4025_1.14	747.4025_1.14	1
286.2017_1.13	286.202	1.13	497334	Cluster_286.2017_1.13	286.2017_1.13;286.2135_1.115	2
116.1171_1.124	116.117	1.124	201812	116.1171_1.124	116.1171_1.124	1
86.0601_1.154	86.0601	1.154	139839	86.0601_1.154	86.0601_1.154	1
258.1176_1.152	258.118	1.152	1748.91	258.1176_1.152	258.1176_1.152	1
146.0813_1.149	146.081	1.149	117432	146.0813_1.149	146.0813_1.149	1
330.2273_1.14	330.227	1.14	74761.4	330.2273_1.14	330.2273_1.14	1
735.3684_1.164	735.368	1.164	502.639	735.3684_1.164	735.3684_1.164	1
248.0918_1.204	248.092	1.204	18875.9	248.0918_1.204	248.0918_1.204	1
416.2019_1.132	416.202	1.132	506.419	416.2019_1.132	416.2019_1.132	1
265.1304_1.117	265.13	1.117	213590	265.1304_1.117	265.1304_1.117	1
342.2272_1.198	342.227	1.198	16074.2	342.2272_1.198	342.2272_1.198	1
304.2115_1.134	304.212	1.134	6198.49	304.2115_1.134	304.2115_1.134	1
256.1125_1.174	256.113	1.174	1308.37	256.1125_1.174	256.1125_1.174	1
805.4077_1.199	805.408	1.199	502.777	805.4077_1.199	805.4077_1.199	1
715.3764_1.192	715.376	1.192	502.639	715.3764_1.192	715.3764_1.192	1
391.2596_1.22	391.26	1.22	504.433	391.2596_1.22	391.2596_1.22	1
258.1091_1.209	258.109	1.209	1411.45	Cluster_258.1091_1.209	238.1025_1.209;258.1091_1.209	2
116.1153_1.178	116.115	1.178	44093.1	116.1153_1.178	116.1153_1.178	1
733.3878_1.197	733.388	1.197	502.639	733.3878_1.197	733.3878_1.197	1
116.1073_1.209	116.107	1.209	980055	116.1073_1.209	116.1073_1.209	1
561.299_1.22	561.299	1.22	503.051	Cluster_561.299_1.22	561.299_1.22;575.3136_1.206	2
433.2365_1.214	433.236	1.214	1603.81	433.2365_1.214	433.2365_1.214	1
419.2207_1.213	419.221	1.213	62691.1	419.2207_1.213	419.2207_1.213	1
577.294_1.229	577.294	1.229	502.932	Cluster_577.294_1.229	577.294_1.229;703.3775_1.22;703.3779_1.221;703.4292_1.221;705.3808_1.221	5
719.3758_1.264	719.376	1.264	502.639	Cluster_719.3758_1.264	719.3758_1.264;749.3824_1.262	2
503.3506_1.224	503.351	1.224	23651.6	503.3506_1.224	503.3506_1.224	1
559.223_1.233	559.223	1.233	503.051	559.223_1.233	559.223_1.233	1
469.2362_1.242	469.236	1.242	505.551	469.2362_1.242	469.2362_1.242	1
645.4286_1.239	645.429	1.239	502.932	Cluster_645.4286_1.239	645.4286_1.239;717.3927_1.227;719.3779_1.239	3
298.0967_1.246	298.097	1.246	36120	298.0967_1.246	298.0967_1.246	1
342.2272_1.218	342.227	1.218	16456.4	342.2272_1.218	342.2272_1.218	1
611.3131_1.258	611.313	1.258	502.639	611.3131_1.258	611.3131_1.258	1
304.1907_1.283	304.191	1.283	1142.41	Cluster_304.1907_1.283	304.1907_1.283;763.3974_1.276	2
350.1596_1.276	350.16	1.276	1849.27	350.1596_1.276	350.1596_1.276	1
167.0563_1.285	167.056	1.285	52233.8	167.0563_1.285	167.0563_1.285	1
521.2674_1.304	521.267	1.304	503.023	521.2674_1.304	521.2674_1.304	1
416.1914_1.313	416.191	1.313	1209.92	416.1914_1.313	416.1914_1.313	1
306.1705_1.305	306.171	1.305	7017.01	306.1705_1.305	306.1705_1.305	1
258.1263_1.308	258.126	1.308	1069.32	258.1263_1.308	258.1263_1.308	1
265.1186_1.302	265.119	1.302	302718	265.1186_1.302	265.1186_1.302	1
338.1759_1.329	338.176	1.329	1292.36	338.1759_1.329	338.1759_1.329	1
354.1003_1.336	354.1	1.336	47842.4	Cluster_354.1003_1.336	274.1435_1.334;274.1435_1.345;354.1003_1.336	3
284.1854_1.331	284.185	1.331	34509.2	284.1854_1.331	284.1854_1.331	1
150.0583_1.33	150.058	1.33	22481.8	150.0583_1.33	150.0583_1.33	1
151.0615_1.336	151.061	1.336	31652.6	151.0615_1.336	151.0615_1.336	1
204.123_1.344	204.123	1.344	55896.9	204.123_1.344	204.123_1.344	1
587.4806_1.357	587.481	1.357	20157.1	Cluster_587.4806_1.357	587.4806_1.357;657.5587_1.367	2
254.1021_1.343	254.102	1.343	1703.94	254.1021_1.343	254.1021_1.343	1
176.0708_1.349	176.071	1.349	4062.79	176.0708_1.349	176.0708_1.349	1
302.1959_1.349	302.196	1.349	19709	302.1959_1.349	302.1959_1.349	1
535.2468_1.373	535.247	1.373	502.639	535.2468_1.373	535.2468_1.373	1
316.2116_1.398	316.212	1.398	13280.7	316.2116_1.398	316.2116_1.398	1
181.0609_1.423	181.061	1.423	63963.7	181.0609_1.423	181.0609_1.423	1
545.3031_1.418	545.303	1.418	502.777	545.3031_1.418	545.3031_1.418	1
254.1022_1.426	254.102	1.426	1615.06	Cluster_254.1022_1.426	254.1022_1.426;433.13_1.439	2
284.1853_1.366	284.185	1.366	31409.8	284.1853_1.366	284.1853_1.366	1
572.2742_1.476	572.274	1.476	503.723	572.2742_1.476	572.2742_1.476	1
306.0641_1.47	306.064	1.47	21241.6	Cluster_306.0641_1.47	289.0375_1.473;289.0376_1.482;306.0641_1.47	3
181.0624_1.495	181.062	1.495	66541.1	181.0624_1.495	181.0624_1.495	1
181.0617_1.482	181.062	1.482	58985	181.0617_1.482	181.0617_1.482	1
569.2667_1.54	569.267	1.54	503.051	569.2667_1.54	569.2667_1.54	1
182.081_1.497	182.081	1.497	8567.08	Cluster_182.081_1.497	182.081_1.497;434.1345_1.511	2
304.1751_1.535	304.175	1.535	3808.99	Cluster_304.1751_1.535	141.067_1.528;304.1751_1.535;308.1657_1.529;449.2426_1.523	4
541.2365_1.554	541.236	1.554	503.511	Cluster_541.2365_1.554	541.2365_1.554;803.335_1.548	2
463.3193_1.553	463.319	1.553	5071.2	463.3193_1.553	463.3193_1.553	1
587.4807_1.51	587.481	1.51	17749.1	Cluster_587.4807_1.51	587.4807_1.51;657.5586_1.513	2
368.116_1.537	368.116	1.537	5797.96	368.116_1.537	368.116_1.537	1
535.2833_1.542	535.283	1.542	502.777	535.2833_1.542	535.2833_1.542	1
306.064_1.508	306.064	1.508	14947.5	306.064_1.508	306.064_1.508	1
292.1576_1.593	292.158	1.593	19250.3	292.1576_1.593	292.1576_1.593	1
427.2233_1.588	427.223	1.588	503.872	427.2233_1.588	427.2233_1.588	1
481.309_1.638	481.309	1.638	836.12	481.309_1.638	481.309_1.638	1
375.1345_1.633	375.135	1.633	1730.97	375.1345_1.633	375.1345_1.633	1
181.0671_1.616	181.067	1.616	45906.1	181.0671_1.616	181.0671_1.616	1
521.2313_1.696	521.231	1.696	503.096	521.2313_1.696	521.2313_1.696	1
120.0658_1.662	120.066	1.662	181606	Cluster_120.0658_1.662	120.0658_1.662;239.1238_1.653	2
94.0653_1.679	94.0653	1.679	7368.16	94.0653_1.679	94.0653_1.679	1
377.1166_1.698	377.117	1.698	1065.2	377.1166_1.698	377.1166_1.698	1
539.3505_1.773	539.351	1.773	502.639	539.3505_1.773	539.3505_1.773	1
285.1808_1.647	285.181	1.647	6521.73	285.1808_1.647	285.1808_1.647	1
361.1212_1.722	361.121	1.722	1060.45	361.1212_1.722	361.1212_1.722	1
246.1703_1.784	246.17	1.784	164753	246.1703_1.784	246.1703_1.784	1
521.2309_1.741	521.231	1.741	503.051	521.2309_1.741	521.2309_1.741	1
505.2373_1.814	505.237	1.814	503.511	505.2373_1.814	505.2373_1.814	1
573.465_1.767	573.465	1.767	7870.6	573.465_1.767	573.465_1.767	1
449.304_1.78	449.304	1.78	5444.86	449.304_1.78	449.304_1.78	1
539.3506_1.819	539.351	1.819	502.639	539.3506_1.819	539.3506_1.819	1
521.2675_1.84	521.268	1.84	503.023	Cluster_521.2675_1.84	521.2675_1.84;645.428_1.824	2
288.1942_1.833	288.194	1.833	1062.18	288.1942_1.833	288.1942_1.833	1
415.1894_1.823	415.189	1.823	1237.19	415.1894_1.823	415.1894_1.823	1
507.2521_1.817	507.252	1.817	503.273	507.2521_1.817	507.2521_1.817	1
76.0758_1.839	76.0758	1.839	14077.6	Cluster_76.0758_1.839	151.1444_1.84;76.0758_1.839	2
505.2362_1.842	505.236	1.842	503.273	505.2362_1.842	505.2362_1.842	1
535.2469_1.907	535.247	1.907	503.023	535.2469_1.907	535.2469_1.907	1
471.0854_1.877	471.085	1.877	502.639	Cluster_471.0854_1.877	433.1304_1.866;471.0854_1.877	2
166.1302_1.899	166.13	1.899	502.558	166.1302_1.899	166.1302_1.899	1
330.2274_1.901	330.227	1.901	26413.1	330.2274_1.901	330.2274_1.901	1
148.1137_1.924	148.114	1.924	2532.58	Cluster_148.1137_1.924	148.1137_1.924;166.1229_1.91;167.1341_1.92;535.2464_1.924	4
539.2428_1.935	539.243	1.935	502.777	539.2428_1.935	539.2428_1.935	1
505.2806_1.871	505.281	1.871	502.932	505.2806_1.871	505.2806_1.871	1
302.1962_1.924	302.196	1.924	28744.6	302.1962_1.924	302.1962_1.924	1
168.1385_1.92	168.138	1.92	505.095	168.1385_1.92	168.1385_1.92	1
434.135_1.937	434.135	1.937	503.051	434.135_1.937	434.135_1.937	1
591.312_2.003	591.312	2.003	814.576	591.312_2.003	591.312_2.003	1
551.281_1.972	551.281	1.972	502.932	Cluster_551.281_1.972	551.281_1.972;675.4385_1.973	2
523.2105_1.998	523.211	1.998	502.639	523.2105_1.998	523.2105_1.998	1
116.1072_2.001	116.107	2.001	11805	116.1072_2.001	116.1072_2.001	1
478.1878_1.985	478.188	1.985	502.639	478.1878_1.985	478.1878_1.985	1
124.0759_2.019	124.076	2.019	9234.01	124.0759_2.019	124.0759_2.019	1
307.2016_1.987	307.202	1.987	503.511	307.2016_1.987	307.2016_1.987	1
539.2422_2.065	539.242	2.065	502.777	539.2422_2.065	539.2422_2.065	1
302.196_2.176	302.196	2.176	10210.8	302.196_2.176	302.196_2.176	1
163.123_2.224	163.123	2.224	502.639	163.123_2.224	163.123_2.224	1
508.2802_2.422	508.28	2.422	502.639	508.2802_2.422	508.2802_2.422	1
61.0396_2.563	61.0396	2.563	360946	Cluster_61.0396_2.563	61.0395_2.57;61.0396_2.563	2
146.0925_2.629	146.093	2.629	81705.6	146.0925_2.629	146.0925_2.629	1
350.2071_2.649	350.207	2.649	4046.03	350.2071_2.649	350.2071_2.649	1
104.107_2.695	104.107	2.695	69944.4	104.107_2.695	104.107_2.695	1
595.3477_2.702	595.348	2.702	2003.44	595.3477_2.702	595.3477_2.702	1
128.0819_2.693	128.082	2.693	44356.6	128.0819_2.693	128.0819_2.693	1
243.1339_2.784	243.134	2.784	49040.6	243.1339_2.784	243.1339_2.784	1
170.0601_2.773	170.06	2.773	44473.1	Cluster_170.0601_2.773	170.0601_2.773;245.092_2.773	2
380.2065_2.834	380.207	2.834	502.98	380.2065_2.834	380.2065_2.834	1
138.0541_2.867	138.054	2.867	3739.28	138.0541_2.867	138.0541_2.867	1
110.0601_2.847	110.06	2.847	7149.44	110.0601_2.847	110.0601_2.847	1
218.1387_2.855	218.139	2.855	31124.4	218.1387_2.855	218.1387_2.855	1
319.1651_2.866	319.165	2.866	20998.3	319.1651_2.866	319.1651_2.866	1
324.1915_2.868	324.192	2.868	15231.4	324.1915_2.868	324.1915_2.868	1
163.123_2.886	163.123	2.886	502.639	163.123_2.886	163.123_2.886	1
172.1096_2.858	172.11	2.858	504.003	172.1096_2.858	172.1096_2.858	1
137.0458_2.887	137.046	2.887	41159.6	137.0458_2.887	137.0458_2.887	1
336.1915_2.914	336.192	2.914	23454.5	Cluster_336.1915_2.914	336.1915_2.914;72.0807_2.918	2
337.1424_2.92	337.142	2.92	2850.4	337.1424_2.92	337.1424_2.92	1
290.177_2.893	290.177	2.893	1256.18	290.177_2.893	290.177_2.893	1
338.2064_2.907	338.206	2.907	1442.84	338.2064_2.907	338.2064_2.907	1
213.1237_2.92	213.124	2.92	1298.7	213.1237_2.92	213.1237_2.92	1
341.1373_2.931	341.137	2.931	11800	341.1373_2.931	341.1373_2.931	1
365.2431_2.954	365.243	2.954	502.639	365.2431_2.954	365.2431_2.954	1
137.0458_2.938	137.046	2.938	39593.2	137.0458_2.938	137.0458_2.938	1
142.1225_3.003	142.123	3.003	1251.35	142.1225_3.003	142.1225_3.003	1
229.0852_3.063	229.085	3.063	1185.96	229.0852_3.063	229.0852_3.063	1
151.145_3.083	151.145	3.083	2.68374e+06	Cluster_151.145_3.083	151.145_3.083;76.0759_3.097	2
338.1417_3.093	338.142	3.093	502.639	338.1417_3.093	338.1417_3.093	1
218.1862_3.124	218.186	3.124	32826.7	218.1862_3.124	218.1862_3.124	1
134.0964_3.15	134.096	3.15	502.639	134.0964_3.15	134.0964_3.15	1
189.1346_3.204	189.135	3.204	122257	189.1346_3.204	189.1346_3.204	1
450.2119_3.204	450.212	3.204	502.639	450.2119_3.204	450.2119_3.204	1
424.1597_3.213	424.16	3.213	502.639	424.1597_3.213	424.1597_3.213	1
340.1864_3.25	340.186	3.25	12052.2	340.1864_3.25	340.1864_3.25	1
375.1279_3.242	375.128	3.242	502.639	375.1279_3.242	375.1279_3.242	1
338.0821_3.245	338.082	3.245	502.777	Cluster_338.0821_3.245	258.1253_3.251;338.0821_3.245;451.1407_3.25	3
199.096_3.252	199.096	3.252	503.051	Cluster_199.096_3.252	199.096_3.252;306.1699_3.259;392.1547_3.267	3
265.119_3.255	265.119	3.255	1.03041e+06	Cluster_265.119_3.255	130.0499_3.252;248.0917_3.256;248.0917_3.261;265.119_3.255;266.1217_3.252	5
174.1237_3.273	174.124	3.273	46693.9	174.1237_3.273	174.1237_3.273	1
378.1775_3.286	378.178	3.286	276206	Cluster_378.1775_3.286	378.1775_3.286;379.1801_3.283	2
434.2167_3.263	434.217	3.263	502.639	434.2167_3.263	434.2167_3.263	1
166.0724_3.376	166.072	3.376	92297.3	166.0724_3.376	166.0724_3.376	1
312.1301_3.316	312.13	3.316	37464.5	312.1301_3.316	312.1301_3.316	1
260.1491_3.321	260.149	3.321	17043.5	260.1491_3.321	260.1491_3.321	1
329.2067_3.328	329.207	3.328	5044.95	329.2067_3.328	329.2067_3.328	1
489.1394_3.349	489.139	3.349	8125.44	489.1394_3.349	489.1394_3.349	1
504.1324_3.4	504.132	3.4	503.723	504.1324_3.4	504.1324_3.4	1
166.0724_3.417	166.072	3.417	95452.5	166.0724_3.417	166.0724_3.417	1
276.1365_3.423	276.137	3.423	502.935	Cluster_276.1365_3.423	276.1365_3.423;278.1332_3.436	2
227.1263_3.423	227.126	3.423	2.57137e+06	227.1263_3.423	227.1263_3.423	1
286.146_3.481	286.146	3.481	506.419	286.146_3.481	286.146_3.481	1
303.074_3.42	303.074	3.42	6132.98	303.074_3.42	303.074_3.42	1
179.1178_3.527	179.118	3.527	502.639	179.1178_3.527	179.1178_3.527	1
275.1027_3.588	275.103	3.588	503.051	275.1027_3.588	275.1027_3.588	1
474.1399_3.581	474.14	3.581	504.741	474.1399_3.581	474.1399_3.581	1
227.1262_3.586	227.126	3.586	2.32903e+06	Cluster_227.1262_3.586	227.1262_3.586;228.1283_3.587	2
458.145_3.604	458.145	3.604	1449.06	458.145_3.604	458.145_3.604	1
229.1547_3.637	229.155	3.637	117123	229.1547_3.637	229.1547_3.637	1
418.1637_3.622	418.164	3.622	504.003	418.1637_3.622	418.1637_3.622	1
577.2497_3.628	577.25	3.628	6702.78	577.2497_3.628	577.2497_3.628	1
251.1134_3.627	251.113	3.627	1083.08	251.1134_3.627	251.1134_3.627	1
390.1426_3.685	390.143	3.685	1305.81	Cluster_390.1426_3.685	322.1415_3.674;390.1426_3.685	2
390.2406_3.648	390.241	3.648	1461.04	390.2406_3.648	390.2406_3.648	1
352.156_3.697	352.156	3.697	1235.61	352.156_3.697	352.156_3.697	1
138.0549_3.649	138.055	3.649	5216.35	Cluster_138.0549_3.649	138.0549_3.649;337.2844_3.66;407.3625_3.657;94.0652_3.646	4
297.1228_3.628	297.123	3.628	3645.53	297.1228_3.628	297.1228_3.628	1
248.0219_3.653	248.022	3.653	502.777	248.0219_3.653	248.0219_3.653	1
281.1496_3.679	281.15	3.679	1373.68	281.1496_3.679	281.1496_3.679	1
464.1909_3.664	464.191	3.664	23179.9	464.1909_3.664	464.1909_3.664	1
199.0825_3.657	199.083	3.657	43299.8	Cluster_199.0825_3.657	181.0719_3.655;199.0825_3.657	2
512.2233_3.668	512.223	3.668	503.273	512.2233_3.668	512.2233_3.668	1
296.149_3.657	296.149	3.657	21992.6	296.149_3.657	296.149_3.657	1
468.2219_3.666	468.222	3.666	2126.95	468.2219_3.666	468.2219_3.666	1
514.1703_3.665	514.17	3.665	504.741	514.1703_3.665	514.1703_3.665	1
243.1341_3.697	243.134	3.697	2435.06	243.1341_3.697	243.1341_3.697	1
170.0923_3.67	170.092	3.67	41825.8	170.0923_3.67	170.0923_3.67	1
484.2336_3.666	484.234	3.666	502.935	484.2336_3.666	484.2336_3.666	1
486.2371_3.708	486.237	3.708	1406.51	Cluster_486.2371_3.708	288.1371_3.721;368.0928_3.719;370.0894_3.717;486.2371_3.708;501.2032_3.709	5
260.1646_3.678	260.165	3.678	503.051	260.1646_3.678	260.1646_3.678	1
330.1905_3.683	330.19	3.683	19873.5	330.1905_3.683	330.1905_3.683	1
247.1439_3.672	247.144	3.672	83820.9	247.1439_3.672	247.1439_3.672	1
152.0705_3.686	152.071	3.686	1107.79	Cluster_152.0705_3.686	152.0705_3.686;232.0273_3.67	2
300.1564_3.706	300.156	3.706	2020.22	300.1564_3.706	300.1564_3.706	1
184.0621_3.682	184.062	3.682	7061.89	184.0621_3.682	184.0621_3.682	1
299.126_3.683	299.126	3.683	8661.69	299.126_3.683	299.126_3.683	1
579.2641_3.674	579.264	3.674	2293.99	579.2641_3.674	579.2641_3.674	1
205.1261_3.722	205.126	3.722	55414	205.1261_3.722	205.1261_3.722	1
134.1175_3.699	134.118	3.699	6878.22	134.1175_3.699	134.1175_3.699	1
454.1242_3.692	454.124	3.692	508.803	454.1242_3.692	454.1242_3.692	1
466.2051_3.697	466.205	3.697	4898.63	466.2051_3.697	466.2051_3.697	1
416.1911_3.695	416.191	3.695	1815.6	Cluster_416.1911_3.695	363.1439_3.693;381.1538_3.696;416.1911_3.695;418.1962_3.695;437.12_3.692	5
430.2945_3.707	430.295	3.707	6767.24	430.2945_3.707	430.2945_3.707	1
324.1254_3.727	324.125	3.727	503.051	324.1254_3.727	324.1254_3.727	1
444.222_3.766	444.222	3.766	1798.91	444.222_3.766	444.222_3.766	1
159.149_3.721	159.149	3.721	36547.7	159.149_3.721	159.149_3.721	1
290.1356_3.737	290.136	3.737	508.331	290.1356_3.737	290.1356_3.737	1
144.1021_3.801	144.102	3.801	476114	144.1021_3.801	144.1021_3.801	1
244.1711_3.76	244.171	3.76	1052	244.1711_3.76	244.1711_3.76	1
106.0862_3.75	106.086	3.75	88484.7	106.0862_3.75	106.0862_3.75	1
298.1143_3.752	298.114	3.752	29855.9	298.1143_3.752	298.1143_3.752	1
341.0653_3.749	341.065	3.749	1715.78	341.0653_3.749	341.0653_3.749	1
464.1908_3.734	464.191	3.734	23251.9	464.1908_3.734	464.1908_3.734	1
137.071_3.764	137.071	3.764	392454	137.071_3.764	137.071_3.764	1
226.082_3.788	226.082	3.788	17914.8	226.082_3.788	226.082_3.788	1
134.06_3.798	134.06	3.798	31895.1	Cluster_134.06_3.798	134.06_3.798;247.0863_3.799;249.1017_3.793;263.0814_3.793;265.0969_3.798	5
202.1072_3.8	202.107	3.8	1287.87	Cluster_202.1072_3.8	202.1072_3.8;448.1965_3.796	2
422.2002_3.807	422.2	3.807	2727.35	Cluster_422.2002_3.807	422.2002_3.807;493.2539_3.802;586.2265_3.793;614.2582_3.791	4
432.2013_3.818	432.201	3.818	770.139	432.2013_3.818	432.2013_3.818	1
398.1458_3.806	398.146	3.806	1844.94	398.1458_3.806	398.1458_3.806	1
377.1423_3.769	377.142	3.769	1656.96	Cluster_377.1423_3.769	185.08_3.782;377.1423_3.769;394.1666_3.782;436.1954_3.776	4
287.1598_3.82	287.16	3.82	9352.06	287.1598_3.82	287.1598_3.82	1
121.0647_3.848	121.065	3.848	11943.6	121.0647_3.848	121.0647_3.848	1
588.2277_3.841	588.228	3.841	502.639	588.2277_3.841	588.2277_3.841	1
106.0861_3.797	106.086	3.797	79802.7	106.0861_3.797	106.0861_3.797	1
249.1815_3.858	249.181	3.858	13636.5	249.1815_3.858	249.1815_3.858	1
280.1651_3.874	280.165	3.874	10422.2	280.1651_3.874	280.1651_3.874	1
314.1706_3.875	314.171	3.875	2067.77	314.1706_3.875	314.1706_3.875	1
365.1583_3.875	365.158	3.875	1178.96	365.1583_3.875	365.1583_3.875	1
364.196_3.866	364.196	3.866	4803.44	364.196_3.866	364.196_3.866	1
137.071_3.801	137.071	3.801	335840	137.071_3.801	137.071_3.801	1
153.1273_3.887	153.127	3.887	9961.31	Cluster_153.1273_3.887	135.1169_3.89;153.1273_3.887;311.1486_3.895;347.1698_3.893	4
475.2465_3.874	475.247	3.874	10845.5	475.2465_3.874	475.2465_3.874	1
217.1656_3.908	217.166	3.908	100770	217.1656_3.908	217.1656_3.908	1
259.0977_3.914	259.098	3.914	1107.16	Cluster_259.0977_3.914	259.0977_3.914;435.1274_3.904	2
121.0283_3.861	121.028	3.861	32229.8	121.0283_3.861	121.0283_3.861	1
385.1256_3.911	385.126	3.911	4599.99	385.1256_3.911	385.1256_3.911	1
434.1513_3.94	434.151	3.94	503.096	Cluster_434.1513_3.94	432.1417_3.936;434.1513_3.94	2
342.1724_3.926	342.172	3.926	2949.51	342.1724_3.926	342.1724_3.926	1
261.1807_3.948	261.181	3.948	6412.36	261.1807_3.948	261.1807_3.948	1
436.1596_3.955	436.16	3.955	764.146	436.1596_3.955	436.1596_3.955	1
482.2184_3.928	482.218	3.928	503.723	Cluster_482.2184_3.928	482.2184_3.928;512.2291_3.934	2
448.2317_3.946	448.232	3.946	504.433	448.2317_3.946	448.2317_3.946	1
193.155_3.944	193.155	3.944	6295.95	193.155_3.944	193.155_3.944	1
648.2457_3.965	648.246	3.965	502.639	648.2457_3.965	648.2457_3.965	1
484.1971_4	484.197	4	1130.13	484.1971_4	484.1971_4	1
212.0916_3.99	212.092	3.99	2826.86	212.0916_3.99	212.0916_3.99	1
327.0499_3.959	327.05	3.959	762.763	327.0499_3.959	327.0499_3.959	1
454.2064_4.027	454.206	4.027	14361.1	454.2064_4.027	454.2064_4.027	1
414.2997_3.986	414.3	3.986	19501	414.2997_3.986	414.2997_3.986	1
449.1074_3.962	449.107	3.962	2739.03	449.1074_3.962	449.1074_3.962	1
470.2642_3.998	470.264	3.998	2701.47	Cluster_470.2642_3.998	470.2168_3.995;470.2642_3.998	2
417.1877_4.012	417.188	4.012	9343.67	417.1877_4.012	417.1877_4.012	1
447.0919_4.001	447.092	4.001	508.403	447.0919_4.001	447.0919_4.001	1
378.1755_3.998	378.175	3.998	4272.03	378.1755_3.998	378.1755_3.998	1
359.1954_4.041	359.195	4.041	502.777	359.1954_4.041	359.1954_4.041	1
437.1606_4.005	437.161	4.005	503.273	Cluster_437.1606_4.005	215.0913_3.995;274.1798_4.009;295.048_3.994;312.075_4.008;437.1606_4.005;534.1444_3.995	6
313.0853_4.046	313.085	4.046	2400.23	Cluster_313.0853_4.046	313.0853_4.046;351.0415_4.048	2
304.189_4.071	304.189	4.071	2397.38	Cluster_304.189_4.071	304.189_4.071;434.2179_4.085	2
261.0978_4.033	261.098	4.033	11343.5	Cluster_261.0978_4.033	261.0978_4.033;299.0538_4.049	2
304.129_4.045	304.129	4.045	48558.3	304.129_4.045	304.129_4.045	1
202.1185_4.047	202.119	4.047	22746.8	202.1185_4.047	202.1185_4.047	1
318.1705_4.031	318.171	4.031	1127.2	Cluster_318.1705_4.031	232.1177_4.026;318.1705_4.031	2
418.2036_4.031	418.204	4.031	1261.95	418.2036_4.031	418.2036_4.031	1
342.0848_4.055	342.085	4.055	35602.6	342.0848_4.055	342.0848_4.055	1
434.1587_4.051	434.159	4.051	1036.04	Cluster_434.1587_4.051	314.1411_4.05;418.1639_4.053;420.1603_4.046;434.1587_4.051	4
292.131_4.071	292.131	4.071	503.096	Cluster_292.131_4.071	292.131_4.071;518.2381_4.08	2
454.2063_4.046	454.206	4.046	15865.9	454.2063_4.046	454.2063_4.046	1
479.1308_4.053	479.131	4.053	11414.8	479.1308_4.053	479.1308_4.053	1
458.2017_4.076	458.202	4.076	40892.4	458.2017_4.076	458.2017_4.076	1
513.2982_4.083	513.298	4.083	4796.23	513.2982_4.083	513.2982_4.083	1
562.2481_4.084	562.248	4.084	502.935	562.2481_4.084	562.2481_4.084	1
229.086_4.099	229.086	4.099	799.39	229.086_4.099	229.086_4.099	1
307.044_4.081	307.044	4.081	2365.54	307.044_4.081	307.044_4.081	1
347.2191_4.123	347.219	4.123	18325.3	347.2191_4.123	347.2191_4.123	1
452.1908_4.095	452.191	4.095	11119.5	Cluster_452.1908_4.095	452.1908_4.095;565.2487_4.089	2
138.055_4.139	138.055	4.139	68255.4	138.055_4.139	138.055_4.139	1
262.1648_4.112	262.165	4.112	70441	262.1648_4.112	262.1648_4.112	1
527.2595_4.101	527.26	4.101	510.393	527.2595_4.101	527.2595_4.101	1
286.1283_4.119	286.128	4.119	27267.2	286.1283_4.119	286.1283_4.119	1
490.1469_4.11	490.147	4.11	2194.56	490.1469_4.11	490.1469_4.11	1
430.1704_4.114	430.17	4.114	1183.37	430.1704_4.114	430.1704_4.114	1
451.0996_4.142	451.1	4.142	503.511	451.0996_4.142	451.0996_4.142	1
176.0108_4.197	176.011	4.197	10911.2	176.0108_4.197	176.0108_4.197	1
410.1448_4.176	410.145	4.176	502.932	410.1448_4.176	410.1448_4.176	1
458.2017_4.111	458.202	4.111	34867.9	458.2017_4.111	458.2017_4.111	1
158.1176_4.212	158.118	4.212	38009.8	158.1176_4.212	158.1176_4.212	1
464.2299_4.177	464.23	4.177	1307.63	464.2299_4.177	464.2299_4.177	1
316.2339_4.229	316.234	4.229	6155.12	316.2339_4.229	316.2339_4.229	1
130.0499_4.245	130.05	4.245	32379.7	Cluster_130.0499_4.245	130.0499_4.245;220.0637_4.25;258.0196_4.237	3
433.1123_4.289	433.112	4.289	508.403	433.1123_4.289	433.1123_4.289	1
262.0837_4.292	262.084	4.292	1500.96	262.0837_4.292	262.0837_4.292	1
461.1072_4.293	461.107	4.293	503.872	461.1072_4.293	461.1072_4.293	1
145.133_4.296	145.133	4.296	25603.6	145.133_4.296	145.133_4.296	1
451.0399_4.311	451.04	4.311	502.932	Cluster_451.0399_4.311	434.2168_4.303;451.0399_4.311	2
220.0637_4.274	220.064	4.274	24025.6	Cluster_220.0637_4.274	220.0637_4.274;258.0197_4.277	2
405.1777_4.328	405.178	4.328	505.987	405.1777_4.328	405.1777_4.328	1
182.0579_4.331	182.058	4.331	317923	182.0579_4.331	182.0579_4.331	1
325.1527_4.364	325.153	4.364	495704	Cluster_325.1527_4.364	325.1527_4.364;327.1515_4.359	2
470.0971_4.357	470.097	4.357	502.777	470.0971_4.357	470.0971_4.357	1
230.1863_4.368	230.186	4.368	30757.1	230.1863_4.368	230.1863_4.368	1
577.3113_4.381	577.311	4.381	502.777	577.3113_4.381	577.3113_4.381	1
267.1104_4.411	267.11	4.411	15509	267.1104_4.411	267.1104_4.411	1
166.0861_4.404	166.086	4.404	79862.8	166.0861_4.404	166.0861_4.404	1
540.2071_4.419	540.207	4.419	502.932	540.2071_4.419	540.2071_4.419	1
245.0768_4.431	245.077	4.431	58025.5	245.0768_4.431	245.0768_4.431	1
410.2047_4.449	410.205	4.449	21279.5	410.2047_4.449	410.2047_4.449	1
397.2555_4.466	397.255	4.466	52704.9	397.2555_4.466	397.2555_4.466	1
327.1515_4.429	327.151	4.429	44917.7	327.1515_4.429	327.1515_4.429	1
144.1028_4.464	144.103	4.464	3377211	Cluster_144.1028_4.464	144.1028_4.464;309.1782_4.452	2
540.3495_4.471	540.35	4.471	5323.13	540.3495_4.471	540.3495_4.471	1
372.2493_4.475	372.249	4.475	194392	Cluster_372.2493_4.475	372.2493_4.475;384.2488_4.476	2
385.2528_4.483	385.253	4.483	7248	385.2528_4.483	385.2528_4.483	1
394.1621_4.476	394.162	4.476	1212.21	Cluster_394.1621_4.476	375.1674_4.475;392.1959_4.469;394.1621_4.476;503.223_4.465;506.2238_4.478	5
254.161_4.479	254.161	4.479	12255.1	254.161_4.479	254.161_4.479	1
287.1968_4.478	287.197	4.478	323946	287.1968_4.478	287.1968_4.478	1
241.1547_4.545	241.155	4.545	97878.3	241.1547_4.545	241.1547_4.545	1
392.155_4.524	392.155	4.524	4773.71	Cluster_392.155_4.524	199.0966_4.512;392.155_4.524	2
413.0845_4.486	413.084	4.486	2202.24	Cluster_413.0845_4.486	125.0598_4.502;151.0753_4.497;163.0756_4.508;200.0994_4.494;357.1181_4.49;375.1289_4.494;397.1102_4.493;413.0845_4.486;415.0859_4.494	9
229.1553_4.5	229.155	4.5	722406	229.1553_4.5	229.1553_4.5	1
303.2022_4.502	303.202	4.502	36623	303.2022_4.502	303.2022_4.502	1
431.0968_4.511	431.097	4.511	1404.65	Cluster_431.0968_4.511	431.0968_4.511;431.0968_4.517	2
406.1702_4.529	406.17	4.529	1035.33	406.1702_4.529	406.1702_4.529	1
457.3017_4.509	457.302	4.509	37112.5	457.3017_4.509	457.3017_4.509	1
275.1964_4.494	275.196	4.494	6077.79	275.1964_4.494	275.1964_4.494	1
313.1521_4.481	313.152	4.481	5900.79	313.1521_4.481	313.1521_4.481	1
229.1634_4.529	229.163	4.529	36432	229.1634_4.529	229.1634_4.529	1
469.3014_4.532	469.301	4.532	7130.12	469.3014_4.532	469.3014_4.532	1
261.1808_4.525	261.181	4.525	41865.2	261.1808_4.525	261.1808_4.525	1
299.1366_4.533	299.137	4.533	62870.2	299.1366_4.533	299.1366_4.533	1
267.1102_4.521	267.11	4.521	15963.1	267.1102_4.521	267.1102_4.521	1
384.1886_4.558	384.189	4.558	4813.73	384.1886_4.558	384.1886_4.558	1
287.1373_4.543	287.137	4.543	2090.94	287.1373_4.543	287.1373_4.543	1
346.2332_4.588	346.233	4.588	35359.7	346.2332_4.588	346.2332_4.588	1
487.2078_4.559	487.208	4.559	502.935	Cluster_487.2078_4.559	375.1911_4.574;487.2078_4.559;492.2691_4.575	3
260.0553_4.577	260.055	4.577	10591.5	260.0553_4.577	260.0553_4.577	1
408.206_4.557	408.206	4.557	5053.4	408.206_4.557	408.206_4.557	1
160.108_4.58	160.108	4.58	16702.5	160.108_4.58	160.108_4.58	1
159.1128_4.592	159.113	4.592	9432.18	159.1128_4.592	159.1128_4.592	1
432.1861_4.594	432.186	4.594	503.511	432.1861_4.594	432.1861_4.594	1
469.0527_4.611	469.053	4.611	504.889	469.0527_4.611	469.0527_4.611	1
228.0868_4.611	228.087	4.611	3503.53	228.0868_4.611	228.0868_4.611	1
277.1868_4.613	277.187	4.613	48410.4	277.1868_4.613	277.1868_4.613	1
141.0658_4.643	141.066	4.643	1807.48	141.0658_4.643	141.0658_4.643	1
345.1653_4.623	345.165	4.623	6483.98	345.1653_4.623	345.1653_4.623	1
202.1187_4.623	202.119	4.623	218230	202.1187_4.623	202.1187_4.623	1
365.1337_4.633	365.134	4.633	1171.39	365.1337_4.633	365.1337_4.633	1
319.1974_4.634	319.197	4.634	41235.2	319.1974_4.634	319.1974_4.634	1
273.1211_4.643	273.121	4.643	80569.7	Cluster_273.1211_4.643	257.1471_4.642;273.1211_4.643	2
420.2011_4.674	420.201	4.674	502.639	Cluster_420.2011_4.674	420.2011_4.674;420.2013_4.674;579.2174_4.686	3
339.166_4.664	339.166	4.664	4675.39	339.166_4.664	339.166_4.664	1
265.1117_4.669	265.112	4.669	58381.1	Cluster_265.1117_4.669	122.0713_4.67;265.1117_4.669	2
261.1807_4.595	261.181	4.595	23205.5	261.1807_4.595	261.1807_4.595	1
118.0867_4.678	118.087	4.678	1.35215e+06	Cluster_118.0867_4.678	118.0867_4.678;235.1653_4.684	2
382.1907_4.683	382.191	4.683	21686.7	382.1907_4.683	382.1907_4.683	1
193.1547_4.681	193.155	4.681	14650.2	Cluster_193.1547_4.681	179.005_4.682;193.1547_4.681;296.0839_4.685	3
346.2333_4.685	346.233	4.685	41899.8	Cluster_346.2333_4.685	346.2333_4.685;358.2333_4.691	2
369.1291_4.69	369.129	4.69	56261.1	Cluster_369.1291_4.69	176.0706_4.688;369.1291_4.69;390.0583_4.691	3
293.0895_4.725	293.089	4.725	21126.3	293.0895_4.725	293.0895_4.725	1
255.1338_4.731	255.134	4.731	36639.4	255.1338_4.731	255.1338_4.731	1
138.0624_4.733	138.062	4.733	37874.1	138.0624_4.733	138.0624_4.733	1
131.118_4.745	131.118	4.745	193863	131.118_4.745	131.118_4.745	1
205.0972_4.752	205.097	4.752	77009.3	Cluster_205.0972_4.752	188.0706_4.748;205.0972_4.752	2
433.2361_4.762	433.236	4.762	8544.02	433.2361_4.762	433.2361_4.762	1
221.1607_4.761	221.161	4.761	62251.9	221.1607_4.761	221.1607_4.761	1
305.0866_4.783	305.087	4.783	25403.8	Cluster_305.0866_4.783	305.0866_4.783;305.0866_4.789	2
340.1024_4.787	340.102	4.787	6918.2	340.1024_4.787	340.1024_4.787	1
615.2543_4.788	615.254	4.788	503.096	Cluster_615.2543_4.788	478.2064_4.791;595.2847_4.78;615.2543_4.788	3
176.0108_4.794	176.011	4.794	73908.9	176.0108_4.794	176.0108_4.794	1
247.1759_4.792	247.176	4.792	20156.7	247.1759_4.792	247.1759_4.792	1
104.0818_4.801	104.082	4.801	53592.1	104.0818_4.801	104.0818_4.801	1
313.0582_4.803	313.058	4.803	14414.4	313.0582_4.803	313.0582_4.803	1
241.1295_4.812	241.13	4.812	104211	241.1295_4.812	241.1295_4.812	1
412.1484_4.864	412.148	4.864	1964.04	412.1484_4.864	412.1484_4.864	1
281.1493_4.837	281.149	4.837	5319.98	281.1493_4.837	281.1493_4.837	1
275.1025_4.835	275.103	4.835	55108	Cluster_275.1025_4.835	275.1025_4.835;366.2019_4.828;378.2019_4.83	3
138.0556_4.837	138.056	4.837	2.54431e+06	138.0556_4.837	138.0556_4.837	1
282.1923_4.853	282.192	4.853	30489.3	282.1923_4.853	282.1923_4.853	1
384.7715_4.868	384.772	4.868	7159.16	Cluster_384.7715_4.868	384.7715_4.868;583.3748_4.875	2
248.1491_4.879	248.149	4.879	50034.5	248.1491_4.879	248.1491_4.879	1
603.4956_4.873	603.496	4.873	11477.8	603.4956_4.873	603.4956_4.873	1
340.1023_4.899	340.102	4.899	4110.05	340.1023_4.899	340.1023_4.899	1
147.0474_4.904	147.047	4.904	25228.9	147.0474_4.904	147.0474_4.904	1
282.12_4.907	282.12	4.907	402109	282.12_4.907	282.12_4.907	1
319.0689_4.915	319.069	4.915	19687.5	319.0689_4.915	319.0689_4.915	1
308.1524_4.919	308.152	4.919	20304.4	308.1524_4.919	308.1524_4.919	1
505.2256_4.929	505.226	4.929	503.051	Cluster_505.2256_4.929	432.1419_4.922;434.1393_4.929;504.2223_4.925;505.2256_4.929	4
491.2414_4.923	491.241	4.923	2940.66	491.2414_4.923	491.2414_4.923	1
258.1084_4.933	258.108	4.933	24309.1	258.1084_4.933	258.1084_4.933	1
122.0634_4.935	122.063	4.935	19799	122.0634_4.935	122.0634_4.935	1
193.0836_4.971	193.084	4.971	3949.43	193.0836_4.971	193.0836_4.971	1
450.1422_4.949	450.142	4.949	1719.46	450.1422_4.949	450.1422_4.949	1
480.2047_4.948	480.205	4.948	502.932	Cluster_480.2047_4.948	480.2047_4.948;647.2655_4.954	2
146.1176_5.027	146.118	5.027	80582.8	146.1176_5.027	146.1176_5.027	1
148.0968_5.031	148.097	5.031	18104.5	148.0968_5.031	148.0968_5.031	1
115.0866_4.961	115.087	4.961	136400	115.0866_4.961	115.0866_4.961	1
166.0862_4.968	166.086	4.968	5839.49	166.0862_4.968	166.0862_4.968	1
436.1959_4.973	436.196	4.973	502.707	436.1959_4.973	436.1959_4.973	1
504.2647_4.971	504.265	4.971	4115.02	Cluster_504.2647_4.971	504.2647_4.971;525.1941_4.969	2
204.1343_4.98	204.134	4.98	109083	204.1343_4.98	204.1343_4.98	1
189.0423_4.98	189.042	4.98	502.639	189.0423_4.98	189.0423_4.98	1
254.1498_4.993	254.15	4.993	24917	254.1498_4.993	254.1498_4.993	1
123.0553_5	123.055	5	10314.7	123.0553_5	123.0553_5	1
215.139_5.001	215.139	5.001	101085	215.139_5.001	215.139_5.001	1
518.2381_5.002	518.238	5.002	502.777	518.2381_5.002	518.2381_5.002	1
157.0971_5.014	157.097	5.014	4803.38	157.0971_5.014	157.0971_5.014	1
143.0815_5.028	143.082	5.028	14287.3	143.0815_5.028	143.0815_5.028	1
245.1607_5.031	245.161	5.031	111076	245.1607_5.031	245.1607_5.031	1
230.1247_5.055	230.125	5.055	46335.2	230.1247_5.055	230.1247_5.055	1
361.1128_5.045	361.113	5.045	504.284	361.1128_5.045	361.1128_5.045	1
146.1176_5.061	146.118	5.061	87067	146.1176_5.061	146.1176_5.061	1
481.1678_5.055	481.168	5.055	6194.4	Cluster_481.1678_5.055	460.2383_5.042;481.1678_5.055	2
182.0811_5.07	182.081	5.07	35063.5	182.0811_5.07	182.0811_5.07	1
378.1393_5.067	378.139	5.067	503.511	Cluster_378.1393_5.067	185.0803_5.074;343.1022_5.072;378.1393_5.067;399.068_5.073	4
141.066_5.082	141.066	5.082	280866	141.066_5.082	141.066_5.082	1
303.1914_5.064	303.191	5.064	1562.07	303.1914_5.064	303.1914_5.064	1
104.0706_5.078	104.071	5.078	74404.2	104.0706_5.078	104.0706_5.078	1
148.0968_5.08	148.097	5.08	28166.8	148.0968_5.08	148.0968_5.08	1
448.1367_5.06	448.137	5.06	502.777	448.1367_5.06	448.1367_5.06	1
314.1594_5.081	314.159	5.081	13858.9	314.1594_5.081	314.1594_5.081	1
319.1866_5.073	319.187	5.073	13896.9	Cluster_319.1866_5.073	319.1866_5.073;388.2448_5.078	2
204.1421_5.101	204.142	5.101	66220.1	204.1421_5.101	204.1421_5.101	1
160.0972_5.086	160.097	5.086	443547	160.0972_5.086	160.0972_5.086	1
160.1051_5.081	160.105	5.081	29640	160.1051_5.081	160.1051_5.081	1
232.1291_5.085	232.129	5.085	15220.2	232.1291_5.085	232.1291_5.085	1
341.1704_5.083	341.17	5.083	5094.4	341.1704_5.083	341.1704_5.083	1
307.1868_5.097	307.187	5.097	7307.14	307.1868_5.097	307.1868_5.097	1
302.1597_5.093	302.16	5.093	68225.8	302.1597_5.093	302.1597_5.093	1
229.155_5.116	229.155	5.116	443891	229.155_5.116	229.155_5.116	1
203.1478_5.105	203.148	5.105	33408.9	203.1478_5.105	203.1478_5.105	1
437.1419_5.105	437.142	5.105	11377.4	437.1419_5.105	437.1419_5.105	1
290.1599_5.099	290.16	5.099	194726	290.1599_5.099	290.1599_5.099	1
146.0812_5.106	146.081	5.106	73272.7	146.0812_5.106	146.0812_5.106	1
203.1393_5.108	203.139	5.108	609286	203.1393_5.108	203.1393_5.108	1
334.1857_5.112	334.186	5.112	9312.98	334.1857_5.112	334.1857_5.112	1
146.0921_5.109	146.092	5.109	119739	146.0921_5.109	146.0921_5.109	1
393.1156_5.109	393.116	5.109	10097.8	393.1156_5.109	393.1156_5.109	1
270.0849_5.113	270.085	5.113	12792.5	270.0849_5.113	270.0849_5.113	1
231.0378_5.108	231.038	5.108	9334.01	231.0378_5.108	231.0378_5.108	1
305.1818_5.115	305.182	5.115	76628.5	305.1818_5.115	305.1818_5.115	1
215.1391_5.03	215.139	5.03	91551.5	215.1391_5.03	215.1391_5.03	1
241.0948_5.126	241.095	5.126	64539.6	241.0948_5.126	241.0948_5.126	1
357.142_5.129	357.142	5.129	15754.8	Cluster_357.142_5.129	341.147_5.13;357.142_5.129	2
198.0529_5.13	198.053	5.13	234272	Cluster_198.0529_5.13	198.0529_5.13;198.0617_5.134	2
279.1103_5.146	279.11	5.146	18343.2	279.1103_5.146	279.1103_5.146	1
276.144_5.168	276.144	5.168	47201.2	276.144_5.168	276.144_5.168	1
267.1106_5.18	267.111	5.18	116853	267.1106_5.18	267.1106_5.18	1
229.155_5.197	229.155	5.197	497505	229.155_5.197	229.155_5.197	1
162.1128_5.221	162.113	5.221	557485	Cluster_162.1128_5.221	162.1128_5.221;200.0685_5.215	2
162.1205_5.226	162.12	5.226	32725.4	162.1205_5.226	162.1205_5.226	1
401.9985_5.291	401.998	5.291	20387.1	Cluster_401.9985_5.291	364.0428_5.291;401.9985_5.291	2
469.0327_5.27	469.033	5.27	503.273	Cluster_469.0327_5.27	459.0896_5.262;469.0327_5.27;497.0458_5.263;510.1287_5.263;512.1284_5.268;581.0069_5.262;594.0903_5.261;678.0518_5.259	8
467.0351_5.297	467.035	5.297	502.639	Cluster_467.0351_5.297	467.0351_5.297;550.9965_5.298	2
290.8472_5.298	290.847	5.298	48619.2	290.8472_5.298	290.8472_5.298	1
396.0688_5.32	396.069	5.32	502.639	396.0688_5.32	396.0688_5.32	1
262.1284_5.3	262.128	5.3	22911.1	262.1284_5.3	262.1284_5.3	1
255.11_5.346	255.11	5.346	28742.2	255.11_5.346	255.11_5.346	1
217.1548_5.348	217.155	5.348	173928	217.1548_5.348	217.1548_5.348	1
104.0706_5.342	104.071	5.342	33773	104.0706_5.342	104.0706_5.342	1
231.1702_5.351	231.17	5.351	50032.3	Cluster_231.1702_5.351	231.1702_5.351;269.1259_5.35	2
340.1324_5.379	340.132	5.379	502.932	Cluster_340.1324_5.379	340.1324_5.379;378.0875_5.37	2
182.0577_5.354	182.058	5.354	66328.1	182.0577_5.354	182.0577_5.354	1
217.1647_5.35	217.165	5.35	12533.7	217.1647_5.35	217.1647_5.35	1
144.102_5.362	144.102	5.362	118750	144.102_5.362	144.102_5.362	1
255.0974_5.375	255.097	5.375	24128.6	255.0974_5.375	255.0974_5.375	1
542.1798_5.388	542.18	5.388	503.051	Cluster_542.1798_5.388	504.2221_5.383;542.1798_5.388	2
86.06_5.38	86.06	5.38	14867.8	86.06_5.38	86.06_5.38	1
141.0661_5.379	141.066	5.379	500797	141.0661_5.379	141.0661_5.379	1
271.0749_5.387	271.075	5.387	503.511	Cluster_271.0749_5.387	271.0749_5.387;309.0305_5.389	2
143.0816_5.378	143.082	5.378	69435.7	Cluster_143.0816_5.378	143.0816_5.378;181.0374_5.376	2
377.1883_5.385	377.188	5.385	502.932	377.1883_5.385	377.1883_5.385	1
293.0633_5.418	293.063	5.418	61106.9	293.0633_5.418	293.0633_5.418	1
434.2183_5.437	434.218	5.437	503.273	Cluster_434.2183_5.437	434.2183_5.437;434.2592_5.425;435.2625_5.412;436.2231_5.422	4
369.1291_5.429	369.129	5.429	508.331	Cluster_369.1291_5.429	369.1291_5.429;391.1227_5.431	2
175.0713_5.433	175.071	5.433	49484.6	175.0713_5.433	175.0713_5.433	1
241.1294_5.434	241.129	5.434	35291.1	241.1294_5.434	241.1294_5.434	1
208.1807_5.435	208.181	5.435	18349.5	208.1807_5.435	208.1807_5.435	1
138.1025_5.435	138.102	5.435	6759.72	138.1025_5.435	138.1025_5.435	1
126.1027_5.435	126.103	5.435	193454	126.1027_5.435	126.1027_5.435	1
223.1665_5.438	223.167	5.438	4543.38	223.1665_5.438	223.1665_5.438	1
279.0855_5.437	279.086	5.437	144012	279.0855_5.437	279.0855_5.437	1
173.092_5.448	173.092	5.448	6552.25	173.092_5.448	173.092_5.448	1
551.2954_5.441	551.295	5.441	503.051	551.2954_5.441	551.2954_5.441	1
182.0577_5.415	182.058	5.415	12705.6	182.0577_5.415	182.0577_5.415	1
421.0503_5.465	421.05	5.465	502.777	Cluster_421.0503_5.465	421.0503_5.465;437.0241_5.459	2
404.014_5.467	404.014	5.467	502.639	Cluster_404.014_5.467	404.014_5.467;753.0911_5.474	2
208.0429_5.441	208.043	5.441	502.777	208.0429_5.441	208.0429_5.441	1
366.1113_5.469	366.111	5.469	502.639	Cluster_366.1113_5.469	366.1113_5.469;404.0675_5.468;406.0649_5.465;442.0229_5.455	4
349.0866_5.512	349.087	5.512	1494.3	349.0866_5.512	349.0866_5.512	1
325.0911_5.475	325.091	5.475	502.777	Cluster_325.0911_5.475	111.0438_5.483;121.0283_5.484;167.0701_5.483;185.0806_5.485;325.0911_5.475;399.069_5.479;399.1098_5.484;401.0688_5.477	8
325.1745_5.495	325.175	5.495	504.003	Cluster_325.1745_5.495	325.1745_5.495;339.1554_5.509;443.1155_5.517;601.2784_5.506	4
328.102_5.48	328.102	5.48	3966.68	Cluster_328.102_5.48	328.102_5.48;345.1287_5.487;350.0851_5.499;366.0585_5.489;368.0578_5.489	5
152.0707_5.511	152.071	5.511	1821.74	152.0707_5.511	152.0707_5.511	1
152.0805_5.528	152.081	5.528	1095.76	152.0805_5.528	152.0805_5.528	1
185.1648_5.491	185.165	5.491	6867.2	185.1648_5.491	185.1648_5.491	1
127.0502_5.493	127.05	5.493	43713.8	127.0502_5.493	127.0502_5.493	1
182.081_5.498	182.081	5.498	49841.3	182.081_5.498	182.081_5.498	1
238.1548_5.5	238.155	5.5	4214.53	238.1548_5.5	238.1548_5.5	1
171.0765_5.52	171.077	5.52	145522	171.0765_5.52	171.0765_5.52	1
434.1579_5.479	434.158	5.479	503.273	434.1579_5.479	434.1579_5.479	1
408.15_5.496	408.15	5.496	502.777	408.15_5.496	408.15_5.496	1
436.155_5.514	436.155	5.514	503.051	436.155_5.514	436.155_5.514	1
203.1391_5.524	203.139	5.524	239631	Cluster_203.1391_5.524	203.1391_5.524;204.1422_5.524	2
203.1485_5.527	203.149	5.527	17543.7	203.1485_5.527	203.1485_5.527	1
212.1032_5.558	212.103	5.558	271546	Cluster_212.1032_5.558	212.1032_5.558;212.1124_5.56	2
290.1597_5.587	290.16	5.587	48516.4	290.1597_5.587	290.1597_5.587	1
245.1494_5.617	245.149	5.617	5102.34	245.1494_5.617	245.1494_5.617	1
262.1284_5.669	262.128	5.669	24817.6	262.1284_5.669	262.1284_5.669	1
344.1689_5.609	344.169	5.609	503.723	344.1689_5.609	344.1689_5.609	1
265.0679_5.615	265.068	5.615	503.334	265.0679_5.615	265.0679_5.615	1
169.0608_5.613	169.061	5.613	120009	169.0608_5.613	169.0608_5.613	1
276.1442_5.613	276.144	5.613	150757	276.1442_5.613	276.1442_5.613	1
188.1029_5.618	188.103	5.618	14844.1	188.1029_5.618	188.1029_5.618	1
269.1243_5.618	269.124	5.618	37835.8	269.1243_5.618	269.1243_5.618	1
143.0816_5.617	143.082	5.617	97892.2	143.0816_5.617	143.0816_5.617	1
171.0765_5.569	171.077	5.569	133187	171.0765_5.569	171.0765_5.569	1
247.0923_5.625	247.092	5.625	11141.4	247.0923_5.625	247.0923_5.625	1
203.1391_5.557	203.139	5.557	205677	203.1391_5.557	203.1391_5.557	1
272.0764_5.633	272.076	5.633	21279	Cluster_272.0764_5.633	272.0764_5.633;96.0444_5.639	2
230.9901_5.64	230.99	5.64	7290.36	230.9901_5.64	230.9901_5.64	1
146.0812_5.63	146.081	5.63	15943.5	146.0812_5.63	146.0812_5.63	1
321.0817_5.637	321.082	5.637	89172.6	Cluster_321.0817_5.637	145.0496_5.638;321.0817_5.637;322.085_5.637;359.0375_5.635	4
364.0427_5.639	364.043	5.639	27895	Cluster_364.0427_5.639	132.0444_5.639;364.0427_5.639	2
259.0923_5.647	259.092	5.647	13072.4	259.0923_5.647	259.0923_5.647	1
434.1799_5.635	434.18	5.635	502.935	Cluster_434.1799_5.635	418.1858_5.63;434.1799_5.635	2
189.087_5.641	189.087	5.641	43055.8	189.087_5.641	189.087_5.641	1
408.1491_5.645	408.149	5.645	503.511	Cluster_408.1491_5.645	408.1491_5.645;429.0791_5.643	2
283.1399_5.642	283.14	5.642	15642.3	283.1399_5.642	283.1399_5.642	1
114.055_5.645	114.055	5.645	46156.5	114.055_5.645	114.055_5.645	1
348.0688_5.645	348.069	5.645	14016	348.0688_5.645	348.0688_5.645	1
277.1189_5.653	277.119	5.653	6879.89	277.1189_5.653	277.1189_5.653	1
249.0371_5.647	249.037	5.647	21386.1	Cluster_249.0371_5.647	157.0494_5.647;193.0706_5.645;210.097_5.648;228.1076_5.642;249.0371_5.647	5
229.1548_5.62	229.155	5.62	233114	229.1548_5.62	229.1548_5.62	1
343.0634_5.648	343.063	5.648	35075.9	343.0634_5.648	343.0634_5.648	1
261.0484_5.649	261.048	5.649	38715.7	261.0484_5.649	261.0484_5.649	1
162.1129_5.651	162.113	5.651	900007	Cluster_162.1129_5.651	162.1129_5.651;163.1159_5.649	2
219.0266_5.653	219.027	5.653	49205.3	219.0266_5.653	219.0266_5.653	1
215.0163_5.665	215.016	5.665	4519.69	215.0163_5.665	215.0163_5.665	1
221.0422_5.654	221.042	5.654	48921.1	Cluster_221.0422_5.654	129.0547_5.652;147.0652_5.654;165.0758_5.654;183.0863_5.651;221.0422_5.654	5
182.0808_5.647	182.081	5.647	4782.71	Cluster_182.0808_5.647	182.0808_5.647;182.0909_5.654;396.069_5.656	3
205.0684_5.668	205.068	5.668	112451	205.0684_5.668	205.0684_5.668	1
245.0744_5.671	245.074	5.671	36065.3	245.0744_5.671	245.0744_5.671	1
293.0632_5.651	293.063	5.651	38304.5	293.0632_5.651	293.0632_5.651	1
233.0632_5.675	233.063	5.675	33713.2	233.0632_5.675	233.0632_5.675	1
203.0527_5.677	203.053	5.677	86516.9	203.0527_5.677	203.0527_5.677	1
129.0654_5.675	129.065	5.675	8118.27	129.0654_5.675	129.0654_5.675	1
262.1284_5.688	262.128	5.688	29487.4	262.1284_5.688	262.1284_5.688	1
277.0892_5.723	277.089	5.723	56878.9	277.0892_5.723	277.0892_5.723	1
450.2125_5.721	450.212	5.721	502.777	Cluster_450.2125_5.721	450.2125_5.721;450.2549_5.722;452.2173_5.715	3
472.1938_5.742	472.194	5.742	502.639	Cluster_472.1938_5.742	472.1938_5.742;494.1757_5.75	2
339.1549_5.726	339.155	5.726	502.777	339.1549_5.726	339.1549_5.726	1
463.0353_5.752	463.035	5.752	502.639	463.0353_5.752	463.0353_5.752	1
495.0461_5.774	495.046	5.774	502.639	Cluster_495.0461_5.774	405.0771_5.759;473.0644_5.768;495.0461_5.774;541.0514_5.773;609.0394_5.779	5
217.1546_5.792	217.155	5.792	9509.2	217.1546_5.792	217.1546_5.792	1
226.9517_5.826	226.952	5.826	210391	226.9517_5.826	226.9517_5.826	1
435.0872_5.844	435.087	5.844	502.639	Cluster_435.0872_5.844	435.0872_5.844;503.0746_5.855	2
571.0617_5.835	571.062	5.835	502.639	571.0617_5.835	571.0617_5.835	1
388.0933_5.841	388.093	5.841	502.561	Cluster_388.0933_5.841	388.0933_5.841;410.0749_5.836;478.0627_5.845;546.0506_5.838	4
600.1399_5.886	600.14	5.886	502.639	Cluster_600.1399_5.886	532.1523_5.893;600.1399_5.886	2
464.1651_5.887	464.165	5.887	502.639	Cluster_464.1651_5.887	405.0771_5.906;420.202_5.894;420.2021_5.894;420.2432_5.903;464.1651_5.887;473.0642_5.891	6
383.1356_5.936	383.136	5.936	502.777	383.1356_5.936	383.1356_5.936	1
343.0994_5.932	343.099	5.932	1755.26	Cluster_343.0994_5.932	121.0283_5.936;137.0596_5.935;167.0702_5.935;185.0808_5.935;343.0994_5.932;361.1127_5.935;378.1385_5.947;383.0954_5.935;384.0983_5.934;385.1001_5.932;408.1499_5.934;765.182_5.933;787.1641_5.927;795.1922_5.929	14
149.0597_5.975	149.06	5.975	1548.21	149.0597_5.975	149.0597_5.975	1
231.1451_5.95	231.145	5.95	37426.8	231.1451_5.95	231.1451_5.95	1
152.0704_5.985	152.07	5.985	503.723	Cluster_152.0704_5.985	152.0704_5.985;328.1021_5.984;345.129_5.987;350.0847_5.973;372.0663_5.972;721.1426_5.976	6
154.0587_5.989	154.059	5.989	55656.7	154.0587_5.989	154.0587_5.989	1
198.0873_5.991	198.087	5.991	40353.7	198.0873_5.991	198.0873_5.991	1
203.139_5.989	203.139	5.989	67004.7	203.139_5.989	203.139_5.989	1
247.1288_5.996	247.129	5.996	13518.2	247.1288_5.996	247.1288_5.996	1
259.0924_6.027	259.092	6.027	41041.7	259.0924_6.027	259.0924_6.027	1
247.0924_6.031	247.092	6.031	36064	247.0924_6.031	247.0924_6.031	1
157.0608_6.057	157.061	6.057	78385.3	157.0608_6.057	157.0608_6.057	1
291.1062_6.1	291.106	6.1	20759.6	291.1062_6.1	291.1062_6.1	1
343.1664_6.167	343.166	6.167	1965.49	343.1664_6.167	343.1664_6.167	1
279.6859_6.11	279.686	6.11	20749.5	279.6859_6.11	279.6859_6.11	1
345.1666_6.111	345.167	6.111	502.935	345.1666_6.111	345.1666_6.111	1
132.0771_6.113	132.077	6.113	935690	Cluster_132.0771_6.113	132.0771_6.113;263.1463_6.112	2
400.1935_6.118	400.193	6.118	17363.1	400.1935_6.118	400.1935_6.118	1
269.1245_6.119	269.125	6.119	157650	Cluster_269.1245_6.119	269.1245_6.119;307.0801_6.115	2
637.2961_6.135	637.296	6.135	502.777	637.2961_6.135	637.2961_6.135	1
303.1184_6.154	303.118	6.154	20710.1	303.1184_6.154	303.1184_6.154	1
266.1595_6.173	266.159	6.173	21026.9	266.1595_6.173	266.1595_6.173	1
596.2694_6.186	596.269	6.186	502.639	596.2694_6.186	596.2694_6.186	1
217.1384_6.201	217.138	6.201	36339.3	217.1384_6.201	217.1384_6.201	1
129.066_6.198	129.066	6.198	503832	Cluster_129.066_6.198	129.066_6.198;129.0906_6.198	2
217.13_6.202	217.13	6.202	664044	217.13_6.202	217.13_6.202	1
238.1549_6.221	238.155	6.221	40146.3	238.1549_6.221	238.1549_6.221	1
436.1964_6.237	436.196	6.237	502.777	436.1964_6.237	436.1964_6.237	1
176.103_6.238	176.103	6.238	160400	176.103_6.238	176.103_6.238	1
126.022_6.25	126.022	6.25	99088.3	126.022_6.25	126.022_6.25	1
653.2903_6.26	653.29	6.26	502.865	653.2903_6.26	653.2903_6.26	1
273.108_6.263	273.108	6.263	47174.8	273.108_6.263	273.108_6.263	1
159.0764_6.269	159.076	6.269	3192.3	159.0764_6.269	159.0764_6.269	1
450.2117_6.308	450.212	6.308	502.777	450.2117_6.308	450.2117_6.308	1
264.1191_6.316	264.119	6.316	132102	264.1191_6.316	264.1191_6.316	1
516.207_6.311	516.207	6.311	5687.85	516.207_6.311	516.207_6.311	1
262.1285_6.335	262.128	6.335	72703.9	262.1285_6.335	262.1285_6.335	1
173.092_6.33	173.092	6.33	39105.4	173.092_6.33	173.092_6.33	1
247.1289_6.343	247.129	6.343	31682	247.1289_6.343	247.1289_6.343	1
189.1234_6.353	189.123	6.353	92922.5	189.1234_6.353	189.1234_6.353	1
466.2059_6.417	466.206	6.417	1256.42	466.2059_6.417	466.2059_6.417	1
248.1128_6.388	248.113	6.388	25575.6	248.1128_6.388	248.1128_6.388	1
118.0612_6.417	118.061	6.417	404273	118.0612_6.417	118.0612_6.417	1
365.1052_6.439	365.105	6.439	17351	Cluster_365.1052_6.439	365.1052_6.439;381.0791_6.447	2
623.2803_6.454	623.28	6.454	502.639	623.2803_6.454	623.2803_6.454	1
530.1863_6.452	530.186	6.452	1795.04	530.1863_6.452	530.1863_6.452	1
198.1236_6.476	198.124	6.476	47150.7	198.1236_6.476	198.1236_6.476	1
367.1497_6.488	367.15	6.488	26915.7	367.1497_6.488	367.1497_6.488	1
486.1965_6.502	486.197	6.502	17343.5	486.1965_6.502	486.1965_6.502	1
568.1634_6.556	568.163	6.556	4692.57	Cluster_568.1634_6.556	552.1895_6.55;568.1634_6.556	2
742.327_6.508	742.327	6.508	502.777	742.327_6.508	742.327_6.508	1
758.3187_6.536	758.319	6.536	1317.72	758.3187_6.536	758.3187_6.536	1
300.1077_6.514	300.108	6.514	86079.3	300.1077_6.514	300.1077_6.514	1
243.145_6.522	243.145	6.522	17021.9	243.145_6.522	243.145_6.522	1
255.1338_6.529	255.134	6.529	11862.7	255.1338_6.529	255.1338_6.529	1
230.1217_6.531	230.122	6.531	81699.6	230.1217_6.531	230.1217_6.531	1
292.2016_6.535	292.202	6.535	10597.5	292.2016_6.535	292.2016_6.535	1
315.1773_6.535	315.177	6.535	7644.57	315.1773_6.535	315.1773_6.535	1
256.0927_6.58	256.093	6.58	28043	256.0927_6.58	256.0927_6.58	1
147.0765_6.582	147.077	6.582	248298	Cluster_147.0765_6.582	130.0499_6.584;147.0765_6.582	2
296.0658_6.593	296.066	6.593	9858.68	296.0658_6.593	296.0658_6.593	1
270.181_6.589	270.181	6.589	3733.39	270.181_6.589	270.181_6.589	1
248.113_6.597	248.113	6.597	270179	248.113_6.597	248.113_6.597	1
258.1102_6.605	258.11	6.605	142550	258.1102_6.605	258.1102_6.605	1
214.1185_6.612	214.119	6.612	4217.81	214.1185_6.612	214.1185_6.612	1
290.1344_6.639	290.134	6.639	15094	290.1344_6.639	290.1344_6.639	1
175.0713_6.64	175.071	6.64	31110.9	175.0713_6.64	175.0713_6.64	1
213.0984_6.64	213.098	6.64	18719.7	213.0984_6.64	213.0984_6.64	1
302.0868_6.646	302.087	6.646	19884.4	302.0868_6.646	302.0868_6.646	1
261.1444_6.658	261.144	6.658	35905.7	261.1444_6.658	261.1444_6.658	1
353.1342_6.675	353.134	6.675	502.639	353.1342_6.675	353.1342_6.675	1
244.1291_6.675	244.129	6.675	38809.3	244.1291_6.675	244.1291_6.675	1
190.1186_6.676	190.119	6.676	63818.2	190.1186_6.676	190.1186_6.676	1
255.1338_6.666	255.134	6.666	7731.78	255.1338_6.666	255.1338_6.666	1
239.1389_6.704	239.139	6.704	33560.8	239.1389_6.704	239.1389_6.704	1
261.1081_6.704	261.108	6.704	19836	261.1081_6.704	261.1081_6.704	1
189.1232_6.685	189.123	6.685	1398.97	189.1232_6.685	189.1232_6.685	1
365.1741_6.723	365.174	6.723	135653	365.1741_6.723	365.1741_6.723	1
248.1129_6.726	248.113	6.726	109926	248.1129_6.726	248.1129_6.726	1
472.1809_6.745	472.181	6.745	7479.96	472.1809_6.745	472.1809_6.745	1
239.1389_6.713	239.139	6.713	31973.9	239.1389_6.713	239.1389_6.713	1
192.0743_6.855	192.074	6.855	40332.6	192.0743_6.855	192.0743_6.855	1
170.0932_6.855	170.093	6.855	2.08639e+06	Cluster_170.0932_6.855	124.087_6.853;170.0932_6.855	2
457.251_6.86	457.251	6.86	11259.6	457.251_6.86	457.251_6.86	1
351.1583_6.884	351.158	6.884	64144.7	351.1583_6.884	351.1583_6.884	1
229.1293_6.895	229.129	6.895	99620.7	229.1293_6.895	229.1293_6.895	1
170.1005_6.913	170.101	6.913	36122.1	170.1005_6.913	170.1005_6.913	1
274.092_6.927	274.092	6.927	26972.5	274.092_6.927	274.092_6.927	1
203.1513_6.974	203.151	6.974	2.76343e+06	203.1513_6.974	203.1513_6.974	1
351.1582_7.036	351.158	7.036	55174	351.1582_7.036	351.1582_7.036	1
238.1548_7.049	238.155	7.049	19144	238.1548_7.049	238.1548_7.049	1
262.0379_7.079	262.038	7.079	44149	262.0379_7.079	262.0379_7.079	1
242.161_7.083	242.161	7.083	14840	242.161_7.083	242.161_7.083	1
272.1603_7.087	272.16	7.087	4423.96	272.1603_7.087	272.1603_7.087	1
340.1319_7.149	340.132	7.149	1270.98	340.1319_7.149	340.1319_7.149	1
367.0957_7.091	367.096	7.091	502.639	Cluster_367.0957_7.091	367.0957_7.091;384.1222_7.093;422.0783_7.091	3
217.1547_7.121	217.155	7.121	126203	217.1547_7.121	217.1547_7.121	1
196.0603_7.154	196.06	7.154	2243.74	Cluster_196.0603_7.154	121.0285_7.146;196.0603_7.154;394.0744_7.149;410.048_7.146	4
176.0666_7.162	176.067	7.162	61698	176.0666_7.162	176.0666_7.162	1
288.1189_7.178	288.119	7.178	63232.9	288.1189_7.178	288.1189_7.178	1
417.1978_7.183	417.198	7.183	43446.5	417.1978_7.183	417.1978_7.183	1
225.1236_7.192	225.124	7.192	210720	225.1236_7.192	225.1236_7.192	1
449.2389_7.195	449.239	7.195	13777.9	449.2389_7.195	449.2389_7.195	1
353.0261_7.184	353.026	7.184	503.096	353.0261_7.184	353.0261_7.184	1
193.1319_7.203	193.132	7.203	1823.48	193.1319_7.203	193.1319_7.203	1
256.0926_7.215	256.093	7.215	10745.7	256.0926_7.215	256.0926_7.215	1
274.1032_7.233	274.103	7.233	10044.5	274.1032_7.233	274.1032_7.233	1
272.1239_7.242	272.124	7.242	15520.7	272.1239_7.242	272.1239_7.242	1
255.1338_7.244	255.134	7.244	41452.3	255.1338_7.244	255.1338_7.244	1
224.139_7.26	224.139	7.26	94445.5	224.139_7.26	224.139_7.26	1
278.1233_7.262	278.123	7.262	27429.9	278.1233_7.262	278.1233_7.262	1
242.077_7.275	242.077	7.275	25859	242.077_7.275	242.077_7.275	1
205.0822_7.274	205.082	7.274	24424.2	205.0822_7.274	205.0822_7.274	1
369.2493_7.282	369.249	7.282	22134	369.2493_7.282	369.2493_7.282	1
287.244_7.296	287.244	7.296	53070	287.244_7.296	287.244_7.296	1
283.1399_7.299	283.14	7.299	27247.5	283.1399_7.299	283.1399_7.299	1
239.1389_7.307	239.139	7.307	46516.2	239.1389_7.307	239.1389_7.307	1
337.1426_7.325	337.143	7.325	50453.6	337.1426_7.325	337.1426_7.325	1
373.244_7.33	373.244	7.33	5685.97	373.244_7.33	373.244_7.33	1
209.1284_7.334	209.128	7.334	49189.6	209.1284_7.334	209.1284_7.334	1
887.3642_7.332	887.364	7.332	502.777	887.3642_7.332	887.3642_7.332	1
392.1188_7.332	392.119	7.332	502.639	Cluster_392.1188_7.332	392.1188_7.332;397.0738_7.332;413.0473_7.332	3
244.1655_7.349	244.166	7.349	39582.8	244.1655_7.349	244.1655_7.349	1
357.2497_7.349	357.25	7.349	207384	Cluster_357.2497_7.349	179.1284_7.346;357.2497_7.349	2
292.1687_7.349	292.169	7.349	3688.26	292.1687_7.349	292.1687_7.349	1
450.1578_7.375	450.158	7.375	9443.57	450.1578_7.375	450.1578_7.375	1
285.1557_7.39	285.156	7.39	111730	285.1557_7.39	285.1557_7.39	1
145.1699_7.412	145.17	7.412	32009.8	145.1699_7.412	145.1699_7.412	1
211.1077_7.422	211.108	7.422	3379.92	211.1077_7.422	211.1077_7.422	1
318.1769_7.436	318.177	7.436	19906.4	318.1769_7.436	318.1769_7.436	1
259.1399_7.449	259.14	7.449	39452.3	259.1399_7.449	259.1399_7.449	1
224.139_7.455	224.139	7.455	76243.5	224.139_7.455	224.139_7.455	1
367.1528_7.454	367.153	7.454	3883.48	367.1528_7.454	367.1528_7.454	1
208.1_7.499	208.1	7.499	1174.83	208.1_7.499	208.1_7.499	1
203.139_7.531	203.139	7.531	81616.9	203.139_7.531	203.139_7.531	1
175.1523_7.555	175.152	7.555	32858.8	175.1523_7.555	175.1523_7.555	1
175.1444_7.562	175.144	7.562	632932	175.1444_7.562	175.1444_7.562	1
130.0863_7.575	130.086	7.575	62792.4	130.0863_7.575	130.0863_7.575	1
189.1607_7.584	189.161	7.584	3.23069e+06	189.1607_7.584	189.1607_7.584	1
260.1969_7.609	260.197	7.609	146956	260.1969_7.609	260.1969_7.609	1
260.1714_7.614	260.171	7.614	22026.8	260.1714_7.614	260.1714_7.614	1
189.168_7.64	189.168	7.64	35449.6	189.168_7.64	189.168_7.64	1
241.1398_7.647	241.14	7.647	13383.8	241.1398_7.647	241.1398_7.647	1
184.108_7.646	184.108	7.646	45597.3	184.108_7.646	184.108_7.646	1
241.1296_7.647	241.13	7.647	171610	Cluster_241.1296_7.647	224.1029_7.647;241.1296_7.647;263.111_7.64;279.0853_7.646	4
156.0846_7.666	156.085	7.666	38154.6	156.0846_7.666	156.0846_7.666	1
156.0772_7.669	156.077	7.669	1.06436e+06	Cluster_156.0772_7.669	110.0713_7.666;156.0772_7.669	2
255.145_7.703	255.145	7.703	26116.7	255.145_7.703	255.145_7.703	1
205.155_7.708	205.155	7.708	733692	205.155_7.708	205.155_7.708	1
205.1634_7.711	205.163	7.711	36610.4	205.1634_7.711	205.1634_7.711	1
246.1812_7.713	246.181	7.713	117328	246.1812_7.713	246.1812_7.713	1
170.1004_7.738	170.1	7.738	36845.5	170.1004_7.738	170.1004_7.738	1
191.139_7.741	191.139	7.741	32257	191.139_7.741	191.139_7.741	1
191.0662_7.745	191.066	7.745	52943.8	191.0662_7.745	191.0662_7.745	1
252.1343_7.787	252.134	7.787	71484.3	252.1343_7.787	252.1343_7.787	1
170.0932_7.795	170.093	7.795	3.50447e+06	170.0932_7.795	170.0932_7.795	1
189.1345_7.821	189.135	7.821	19198.3	189.1345_7.821	189.1345_7.821	1
161.1285_7.824	161.129	7.824	57562.4	161.1285_7.824	161.1285_7.824	1
170.122_7.798	170.122	7.798	118734	170.122_7.798	170.122_7.798	1
170.1005_7.836	170.101	7.836	36515	170.1005_7.836	170.1005_7.836	1
159.1496_7.852	159.15	7.852	1.15612e+06	159.1496_7.852	159.1496_7.852	1
159.1571_7.853	159.157	7.853	36518.7	159.1571_7.853	159.1571_7.853	1
262.1032_7.903	262.103	7.903	20948.8	262.1032_7.903	262.1032_7.903	1
304.0483_7.9	304.048	7.9	19979.7	304.0483_7.9	304.0483_7.9	1
255.145_7.9	255.145	7.9	7981.71	255.145_7.9	255.145_7.9	1
247.1398_7.906	247.14	7.906	58326.2	247.1398_7.906	247.1398_7.906	1
447.1064_7.905	447.106	7.905	1186.92	Cluster_447.1064_7.905	271.0749_7.919;447.1064_7.905	2
255.0466_7.917	255.047	7.917	9216.56	255.0466_7.917	255.0466_7.917	1
366.1391_7.934	366.139	7.934	23023.8	366.1391_7.934	366.1391_7.934	1
271.1036_7.939	271.104	7.939	34329.5	271.1036_7.939	271.1036_7.939	1
219.1338_7.942	219.134	7.942	42768.8	219.1338_7.942	219.1338_7.942	1
241.1295_7.948	241.13	7.948	168863	Cluster_241.1295_7.948	121.0684_7.945;212.1028_7.94;241.1295_7.948;241.1402_7.947	4
262.1396_7.95	262.14	7.95	22430.2	262.1396_7.95	262.1396_7.95	1
219.0611_7.946	219.061	7.946	25876.5	219.0611_7.946	219.0611_7.946	1
279.1188_7.964	279.119	7.964	3248.42	279.1188_7.964	279.1188_7.964	1
284.0796_7.959	284.08	7.959	18146.1	284.0796_7.959	284.0796_7.959	1
501.6989_7.967	501.699	7.967	502.639	501.6989_7.967	501.6989_7.967	1
221.0769_7.97	221.077	7.97	170836	221.0769_7.97	221.0769_7.97	1
319.1247_7.989	319.125	7.989	21002.8	319.1247_7.989	319.1247_7.989	1
289.1504_7.992	289.15	7.992	23252.3	289.1504_7.992	289.1504_7.992	1
412.1129_7.998	412.113	7.998	38562	412.1129_7.998	412.1129_7.998	1
204.0866_8.005	204.087	8.005	29643.9	204.0866_8.005	204.0866_8.005	1
339.1545_7.985	339.154	7.985	503.273	339.1545_7.985	339.1545_7.985	1
163.1229_8.006	163.123	8.006	502.639	163.1229_8.006	163.1229_8.006	1
262.1032_7.992	262.103	7.992	17384.6	262.1032_7.992	262.1032_7.992	1
345.1054_8.017	345.105	8.017	31830.6	345.1054_8.017	345.1054_8.017	1
399.1441_8.024	399.144	8.024	62155.9	399.1441_8.024	399.1441_8.024	1
299.135_8.024	299.135	8.024	12444.8	299.135_8.024	299.135_8.024	1
512.197_8.01	512.197	8.01	3876.22	512.197_8.01	512.197_8.01	1
188.1155_8.031	188.115	8.031	19278.3	188.1155_8.031	188.1155_8.031	1
559.1264_8.026	559.126	8.026	502.639	559.1264_8.026	559.1264_8.026	1
233.1495_8.034	233.149	8.034	53732.2	233.1495_8.034	233.1495_8.034	1
205.1184_8.039	205.118	8.039	5388.08	205.1184_8.039	205.1184_8.039	1
227.1138_8.055	227.114	8.055	80522.4	227.1138_8.055	227.1138_8.055	1
607.1285_8.059	607.129	8.059	1345.56	Cluster_607.1285_8.059	431.0967_8.053;607.1285_8.059	2
249.0715_8.062	249.071	8.062	33439	249.0715_8.062	249.0715_8.062	1
272.1351_8.064	272.135	8.064	15413.8	272.1351_8.064	272.1351_8.064	1
248.0876_8.065	248.088	8.065	30857.5	248.0876_8.065	248.0876_8.065	1
209.0968_8.083	209.097	8.083	1253.61	209.0968_8.083	209.0968_8.083	1
219.0611_8.095	219.061	8.095	68022.6	Cluster_219.0611_8.095	219.0611_8.095;237.0717_8.1	2
175.119_8.106	175.119	8.106	147233	175.119_8.106	175.119_8.106	1
366.139_8.13	366.139	8.13	21523	366.139_8.13	366.139_8.13	1
485.1367_8.132	485.137	8.132	16595.5	485.1367_8.132	485.1367_8.132	1
302.1348_8.135	302.135	8.135	235277	302.1348_8.135	302.1348_8.135	1
353.1703_8.174	353.17	8.174	13282.4	353.1703_8.174	353.1703_8.174	1
290.1459_8.196	290.146	8.196	87732.7	290.1459_8.196	290.1459_8.196	1
262.1396_8.205	262.14	8.205	20826	262.1396_8.205	262.1396_8.205	1
161.1285_8.241	161.129	8.241	95537.4	161.1285_8.241	161.1285_8.241	1
147.1129_8.251	147.113	8.251	124877	Cluster_147.1129_8.251	130.0863_8.249;147.1129_8.251	2
434.1419_8.262	434.142	8.262	10208.2	434.1419_8.262	434.1419_8.262	1
188.176_8.261	188.176	8.261	574923	188.176_8.261	188.176_8.261	1
188.184_8.262	188.184	8.262	34126	188.184_8.262	188.184_8.262	1
241.0311_8.284	241.031	8.284	36910.1	241.0311_8.284	241.0311_8.284	1
263.16_8.312	263.16	8.312	15234.3	263.16_8.312	263.16_8.312	1
314.1708_8.331	314.171	8.331	14338.7	314.1708_8.331	314.1708_8.331	1
453.1249_8.361	453.125	8.361	16853.7	453.1249_8.361	453.1249_8.361	1
337.1716_8.371	337.172	8.371	12710.8	337.1716_8.371	337.1716_8.371	1
218.1498_8.373	218.15	8.373	7170.1	218.1498_8.373	218.1498_8.373	1
307.161_8.376	307.161	8.376	23802	307.161_8.376	307.161_8.376	1
161.1285_8.436	161.129	8.436	94307.4	161.1285_8.436	161.1285_8.436	1
293.1706_8.464	293.171	8.464	27219.9	293.1706_8.464	293.1706_8.464	1
279.1553_8.49	279.155	8.49	60463.4	279.1553_8.49	279.1553_8.49	1
291.1297_8.546	291.13	8.546	21103.5	291.1297_8.546	291.1297_8.546	1
281.1705_8.579	281.171	8.579	20396.3	281.1705_8.579	281.1705_8.579	1
675.8656_8.615	675.866	8.615	502.932	675.8656_8.615	675.8656_8.615	1
347.2285_8.662	347.228	8.662	18608.3	347.2285_8.662	347.2285_8.662	1
319.1611_8.704	319.161	8.704	29108	319.1611_8.704	319.1611_8.704	1
357.2241_8.731	357.224	8.731	19463.8	357.2241_8.731	357.2241_8.731	1
355.1544_8.85	355.154	8.85	29715.4	355.1544_8.85	355.1544_8.85	1
295.1498_8.885	295.15	8.885	15871.4	295.1498_8.885	295.1498_8.885	1
232.1403_9.087	232.14	9.087	32618.7	232.1403_9.087	232.1403_9.087	1
325.1604_9.129	325.16	9.129	34684.5	325.1604_9.129	325.1604_9.129	1
363.1162_9.13	363.116	9.13	25776.6	363.1162_9.13	363.1162_9.13	1
487.213_9.393	487.213	9.393	24737.7	Cluster_487.213_9.393	487.213_9.393;525.1687_9.395	2
298.1873_9.502	298.187	9.502	88196	298.1873_9.502	298.1873_9.502	1

### Sheet: S9. HILIC-MS(-) Feature list
Table S9. All features detected in HILIC-MS (-) urine after filtering. MPA: median peak area; Cluster ID: feature chosen by notame algorithm as representative of clustered features; Cluster features: all features within a cluster; Cluster size: number of features in the cluster
Feature (mz_rt)	m/z	Retention time (min)	MPA	Cluster ID	Cluster features	Cluster size
236.0772_0.506	236.077	0.506	2111.07	236.0772_0.506	236.0772_0.506	1
297.134_0.497	297.134	0.497	64142.2	297.134_0.497	297.134_0.497	1
333.2065_0.498	333.207	0.498	6671.8	333.2065_0.498	333.2065_0.498	1
495.1962_0.514	495.196	0.514	2877.55	495.1962_0.514	495.1962_0.514	1
335.1864_0.5	335.186	0.5	20604.2	Cluster_335.1864_0.5	335.1864_0.5;335.1871_0.504	2
313.238_0.496	313.238	0.496	5831.1	313.238_0.496	313.238_0.496	1
280.079_0.509	280.079	0.509	502.012	280.079_0.509	280.079_0.509	1
650.2588_0.526	650.259	0.526	1306.98	650.2588_0.526	650.2588_0.526	1
321.1908_0.499	321.191	0.499	12473.1	321.1908_0.499	321.1908_0.499	1
205.0881_0.505	205.088	0.505	17181.7	205.0881_0.505	205.0881_0.505	1
457.2224_0.513	457.222	0.513	5495.81	457.2224_0.513	457.2224_0.513	1
450.1763_0.523	450.176	0.523	7537.76	450.1763_0.523	450.1763_0.523	1
423.2739_0.505	423.274	0.505	4736.61	Cluster_423.2739_0.505	423.2739_0.505;425.29_0.501;441.2848_0.506	3
513.2181_0.519	513.218	0.519	2081.84	513.2181_0.519	513.2181_0.519	1
324.067_0.537	324.067	0.537	1204.33	324.067_0.537	324.067_0.537	1
459.2375_0.514	459.238	0.514	5305.43	459.2375_0.514	459.2375_0.514	1
571.2532_0.525	571.253	0.525	2610.26	571.2532_0.525	571.2532_0.525	1
301.2015_0.509	301.202	0.509	8705.97	301.2015_0.509	301.2015_0.509	1
183.1023_0.506	183.102	0.506	26306.7	183.1023_0.506	183.1023_0.506	1
546.3042_0.52	546.304	0.52	1509.31	546.3042_0.52	546.3042_0.52	1
349.2019_0.51	349.202	0.51	9969.77	349.2019_0.51	349.2019_0.51	1
257.1498_0.514	257.15	0.514	48671	257.1498_0.514	257.1498_0.514	1
316.1217_0.51	316.122	0.51	36769.6	316.1217_0.51	316.1217_0.51	1
229.1441_0.51	229.144	0.51	35617.8	229.1441_0.51	229.1441_0.51	1
376.2119_0.518	376.212	0.518	3817.53	376.2119_0.518	376.2119_0.518	1
270.1343_0.521	270.134	0.521	11447.7	270.1343_0.521	270.1343_0.521	1
314.1055_0.512	314.106	0.512	4482.08	314.1055_0.512	314.1055_0.512	1
157.0503_0.513	157.05	0.513	31522.3	157.0503_0.513	157.0503_0.513	1
573.2395_0.524	573.24	0.524	2411.24	Cluster_573.2395_0.524	557.2441_0.528;573.2395_0.524;673.2557_0.537;689.2501_0.539	4
227.1285_0.51	227.129	0.51	68345.9	227.1285_0.51	227.1285_0.51	1
302.1058_0.512	302.106	0.512	8664.84	302.1058_0.512	302.1058_0.512	1
330.1373_0.513	330.137	0.513	22184.8	Cluster_330.1373_0.513	330.1373_0.513;330.1374_0.513	2
261.037_0.533	261.037	0.533	9464.46	261.037_0.533	261.037_0.533	1
304.1218_0.512	304.122	0.512	25911.3	304.1218_0.512	304.1218_0.512	1
257.1024_0.515	257.102	0.515	12226.5	257.1024_0.515	257.1024_0.515	1
314.1424_0.513	314.142	0.513	16860.4	314.1424_0.513	314.1424_0.513	1
202.1083_0.514	202.108	0.514	31593.9	202.1083_0.514	202.1083_0.514	1
295.1293_0.513	295.129	0.513	62615	Cluster_295.1293_0.513	295.1293_0.513;295.1294_0.513	2
212.0113_0.514	212.011	0.514	501.763	212.0113_0.514	212.0113_0.514	1
294.1347_0.513	294.135	0.513	9259.73	294.1347_0.513	294.1347_0.513	1
202.0537_0.512	202.054	0.512	7085.29	202.0537_0.512	202.0537_0.512	1
162.0227_0.513	162.023	0.513	114357	162.0227_0.513	162.0227_0.513	1
158.082_0.514	158.082	0.514	72155.6	158.082_0.514	158.082_0.514	1
346.1323_0.513	346.132	0.513	18806.1	346.1323_0.513	346.1323_0.513	1
282.047_0.513	282.047	0.513	41652.6	282.047_0.513	282.047_0.513	1
269.1504_0.514	269.15	0.514	457758	269.1504_0.514	269.1504_0.514	1
283.1649_0.513	283.165	0.513	26797.9	283.1649_0.513	283.1649_0.513	1
446.2903_0.514	446.29	0.514	21800.1	446.2903_0.514	446.2903_0.514	1
298.0748_0.514	298.075	0.514	12031.4	298.0748_0.514	298.0748_0.514	1
332.152_0.513	332.152	0.513	10545.2	332.152_0.513	332.152_0.513	1
236.0924_0.513	236.092	0.513	21092.7	236.0924_0.513	236.0924_0.513	1
377.196_0.515	377.196	0.515	7258.48	377.196_0.515	377.196_0.515	1
267.1341_0.515	267.134	0.515	32155.9	267.1341_0.515	267.1341_0.515	1
255.1345_0.514	255.135	0.514	113368	255.1345_0.514	255.1345_0.514	1
243.1343_0.515	243.134	0.515	121934	243.1343_0.515	243.1343_0.515	1
448.3055_0.515	448.305	0.515	11705.7	448.3055_0.515	448.3055_0.515	1
257.15_0.515	257.15	0.515	47592.9	257.15_0.515	257.15_0.515	1
365.1964_0.512	365.196	0.512	10407.4	365.1964_0.512	365.1964_0.512	1
489.212_0.521	489.212	0.521	4591.63	Cluster_489.212_0.521	471.2012_0.519;489.212_0.521;517.2076_0.522	3
281.1132_0.515	281.113	0.515	23232	281.1132_0.515	281.1132_0.515	1
204.0667_0.515	204.067	0.515	24100.8	204.0667_0.515	204.0667_0.515	1
372.1476_0.515	372.148	0.515	7853.31	372.1476_0.515	372.1476_0.515	1
208.0612_0.516	208.061	0.516	11470.3	208.0612_0.516	208.0612_0.516	1
351.1655_0.545	351.166	0.545	3243.67	351.1655_0.545	351.1655_0.545	1
391.1405_0.537	391.14	0.537	3830.84	391.1405_0.537	391.1405_0.537	1
230.103_0.515	230.103	0.515	9863.21	230.103_0.515	230.103_0.515	1
395.207_0.516	395.207	0.516	19105.4	395.207_0.516	395.207_0.516	1
275.1067_0.515	275.107	0.515	10255.6	275.1067_0.515	275.1067_0.515	1
241.1189_0.516	241.119	0.516	166319	241.1189_0.516	241.1189_0.516	1
407.1705_0.517	407.171	0.517	5371.21	407.1705_0.517	407.1705_0.517	1
409.2232_0.514	409.223	0.514	7998.96	409.2232_0.514	409.2232_0.514	1
331.176_0.516	331.176	0.516	211755	Cluster_331.176_0.516	331.176_0.516;331.2132_0.515;347.1703_0.526;663.3587_0.517	4
259.1292_0.516	259.129	0.516	18130	259.1292_0.516	259.1292_0.516	1
191.0196_0.526	191.02	0.526	264470	Cluster_191.0196_0.526	191.0196_0.526;191.0197_0.526	2
305.1599_0.516	305.16	0.516	13532.4	305.1599_0.516	305.1599_0.516	1
404.1085_0.533	404.108	0.533	1941.62	404.1085_0.533	404.1085_0.533	1
461.1289_0.544	461.129	0.544	1534.58	Cluster_461.1289_0.544	461.1289_0.544;463.1316_0.546	2
591.3172_0.523	591.317	0.523	3322.71	591.3172_0.523	591.3172_0.523	1
462.2847_0.517	462.285	0.517	5698.01	462.2847_0.517	462.2847_0.517	1
379.1403_0.524	379.14	0.524	3059.88	Cluster_379.1403_0.524	379.1403_0.524;520.2883_0.516;534.3049_0.524;536.3204_0.517;544.2892_0.523	5
449.2533_0.518	449.253	0.518	14314.5	449.2533_0.518	449.2533_0.518	1
317.1597_0.517	317.16	0.517	11998.5	317.1597_0.517	317.1597_0.517	1
441.2119_0.517	441.212	0.517	18346.9	441.2119_0.517	441.2119_0.517	1
329.16_0.517	329.16	0.517	31543.6	329.16_0.517	329.16_0.517	1
309.042_0.548	309.042	0.548	4105.91	309.042_0.548	309.042_0.548	1
445.2433_0.517	445.243	0.517	18354.4	445.2433_0.517	445.2433_0.517	1
464.3008_0.518	464.301	0.518	13287.2	464.3008_0.518	464.3008_0.518	1
383.0963_0.55	383.096	0.55	1696.34	Cluster_383.0963_0.55	383.0963_0.55;461.0882_0.546	2
423.1429_0.54	423.143	0.54	5598.88	423.1429_0.54	423.1429_0.54	1
311.0952_0.55	311.095	0.55	2693.74	311.0952_0.55	311.0952_0.55	1
288.1267_0.515	288.127	0.515	7318.87	288.1267_0.515	288.1267_0.515	1
443.2277_0.518	443.228	0.518	16829.9	443.2277_0.518	443.2277_0.518	1
355.0469_0.537	355.047	0.537	2498.59	Cluster_355.0469_0.537	288.9842_0.551;355.0469_0.537	2
455.2276_0.518	455.228	0.518	12270.5	455.2276_0.518	455.2276_0.518	1
319.1392_0.518	319.139	0.518	50289	319.1392_0.518	319.1392_0.518	1
465.2489_0.518	465.249	0.518	132434	465.2489_0.518	465.2489_0.518	1
409.1865_0.518	409.187	0.518	11482.6	409.1865_0.518	409.1865_0.518	1
499.2904_0.518	499.29	0.518	6998.14	499.2904_0.518	499.2904_0.518	1
419.2277_0.518	419.228	0.518	28538.1	419.2277_0.518	419.2277_0.518	1
367.1391_0.519	367.139	0.519	21791.9	367.1391_0.519	367.1391_0.519	1
497.2745_0.519	497.274	0.519	8880.75	497.2745_0.519	497.2745_0.519	1
437.1808_0.518	437.181	0.518	10009.3	437.1808_0.518	437.1808_0.518	1
397.186_0.518	397.186	0.518	9427.29	397.186_0.518	397.186_0.518	1
391.1964_0.519	391.196	0.519	32168.2	391.1964_0.519	391.1964_0.519	1
417.2121_0.519	417.212	0.519	87814.2	417.2121_0.519	417.2121_0.519	1
381.1544_0.536	381.154	0.536	7018.2	Cluster_381.1544_0.536	381.1544_0.536;395.1347_0.543;543.2079_0.542;593.2086_0.54;597.1638_0.545;645.2646_0.537;709.3254_0.54;765.3164_0.548;767.3309_0.553;781.3096_0.55	10
515.2843_0.519	515.284	0.519	9780.71	515.2843_0.519	515.2843_0.519	1
285.097_0.525	285.097	0.525	2879.93	Cluster_285.097_0.525	108.0213_0.53;213.0651_0.535;252.0877_0.525;285.097_0.525;465.086_0.535;476.0405_0.519	6
413.2172_0.519	413.217	0.519	28203	413.2172_0.519	413.2172_0.519	1
379.1966_0.529	379.197	0.529	3196.81	379.1966_0.529	379.1966_0.529	1
485.238_0.52	485.238	0.52	13366.7	485.238_0.52	485.238_0.52	1
463.2329_0.521	463.233	0.521	14721.7	463.2329_0.521	463.2329_0.521	1
363.1799_0.52	363.18	0.52	7487.96	Cluster_363.1799_0.52	363.1799_0.52;377.1589_0.517	2
385.1859_0.519	385.186	0.519	28378.3	385.1859_0.519	385.1859_0.519	1
327.144_0.519	327.144	0.519	13950.9	327.144_0.519	327.144_0.519	1
413.181_0.52	413.181	0.52	26960.1	413.181_0.52	413.181_0.52	1
513.2693_0.525	513.269	0.525	10625.9	513.2693_0.525	513.2693_0.525	1
553.2285_0.519	553.229	0.519	7140.01	553.2285_0.519	553.2285_0.519	1
343.1393_0.52	343.139	0.52	69641.1	343.1393_0.52	343.1393_0.52	1
194.0456_0.519	194.046	0.519	27175.9	194.0456_0.519	194.0456_0.519	1
373.1499_0.521	373.15	0.521	17617.6	373.1499_0.521	373.1499_0.521	1
465.3011_0.522	465.301	0.522	11271.5	465.3011_0.522	465.3011_0.522	1
495.2953_0.521	495.295	0.521	9469.74	495.2953_0.521	495.2953_0.521	1
195.0516_0.562	195.052	0.562	149021	195.0516_0.562	195.0516_0.562	1
325.1287_0.52	325.129	0.52	8594.17	325.1287_0.52	325.1287_0.52	1
387.1653_0.52	387.165	0.52	92360.1	387.1653_0.52	387.1653_0.52	1
595.3413_0.521	595.341	0.521	13169.6	Cluster_595.3413_0.521	581.3253_0.523;595.3413_0.521	2
427.1967_0.523	427.197	0.523	39723.8	427.1967_0.523	427.1967_0.523	1
461.2383_0.521	461.238	0.521	38889.7	461.2383_0.521	461.2383_0.521	1
487.2539_0.52	487.254	0.52	27434.2	487.2539_0.52	487.2539_0.52	1
411.2018_0.521	411.202	0.521	39044.7	411.2018_0.521	411.2018_0.521	1
369.1547_0.523	369.155	0.523	25567.2	369.1547_0.523	369.1547_0.523	1
431.2275_0.521	431.228	0.521	33530.5	431.2275_0.521	431.2275_0.521	1
391.176_0.535	391.176	0.535	2942.64	391.176_0.535	391.176_0.535	1
429.2122_0.521	429.212	0.521	34508.5	429.2122_0.521	429.2122_0.521	1
509.238_0.522	509.238	0.522	9705.44	509.238_0.522	509.238_0.522	1
511.254_0.526	511.254	0.526	12016.2	Cluster_511.254_0.526	495.2588_0.521;511.254_0.526	2
781.4186_0.521	781.419	0.521	3802.94	781.4186_0.521	781.4186_0.521	1
387.2018_0.521	387.202	0.521	21317	Cluster_387.2018_0.521	387.2018_0.521;389.2173_0.52	2
532.3118_0.521	532.312	0.521	12974.6	532.3118_0.521	532.3118_0.521	1
500.279_0.526	500.279	0.526	1238.26	Cluster_500.279_0.526	274.9395_0.54;500.279_0.526	2
175.0245_0.522	175.024	0.522	42027.2	Cluster_175.0245_0.522	113.0243_0.521;175.0245_0.522	2
383.1703_0.521	383.17	0.521	38427	383.1703_0.521	383.1703_0.521	1
389.1811_0.522	389.181	0.522	62842.1	Cluster_389.1811_0.522	389.1811_0.522;475.2175_0.53;477.2327_0.532	3
459.2227_0.523	459.223	0.523	21074.3	Cluster_459.2227_0.523	403.1601_0.538;459.2227_0.523	2
241.088_0.525	241.088	0.525	3488.56	241.088_0.525	241.088_0.525	1
482.2164_0.531	482.216	0.531	2390.68	Cluster_482.2164_0.531	482.2164_0.531;486.12_0.528;500.0989_0.517;502.1147_0.533	4
341.1236_0.523	341.124	0.523	36825.1	341.1236_0.523	341.1236_0.523	1
317.1237_0.522	317.124	0.522	30524.8	317.1237_0.522	317.1237_0.522	1
496.1979_0.524	496.198	0.524	2086.61	496.1979_0.524	496.1979_0.524	1
528.3014_0.529	528.301	0.529	1233.81	528.3014_0.529	528.3014_0.529	1
337.1491_0.533	337.149	0.533	1949.23	337.1491_0.533	337.1491_0.533	1
429.1759_0.524	429.176	0.524	32683.8	Cluster_429.1759_0.524	385.1497_0.527;429.1759_0.524	2
476.1921_0.548	476.192	0.548	2796.47	Cluster_476.1921_0.548	446.181_0.561;476.1921_0.548;553.1933_0.546;569.1857_0.556;642.2414_0.553	5
211.0612_0.531	211.061	0.531	16129.9	Cluster_211.0612_0.531	123.045_0.518;124.0491_0.516;211.0612_0.531	3
326.0827_0.551	326.083	0.551	3065.28	Cluster_326.0827_0.551	326.0827_0.551;360.0443_0.553;416.1471_0.55;472.1406_0.536;486.2136_0.553;500.2273_0.54;512.1913_0.544;518.2031_0.538;529.1605_0.542;636.2416_0.539	10
323.0573_0.537	323.057	0.537	2674.62	323.0573_0.537	323.0573_0.537	1
431.1163_0.545	431.116	0.545	1567.36	431.1163_0.545	431.1163_0.545	1
371.1712_0.531	371.171	0.531	16011	371.1712_0.531	371.1712_0.531	1
429.072_0.525	429.072	0.525	8309.35	429.072_0.525	429.072_0.525	1
178.0511_0.524	178.051	0.524	866204	Cluster_178.0511_0.524	134.061_0.525;178.0511_0.524;178.0809_0.525;179.0544_0.524	4
615.3123_0.522	615.312	0.522	3188.37	615.3123_0.522	615.3123_0.522	1
505.2646_0.525	505.265	0.525	36038.8	505.2646_0.525	505.2646_0.525	1
447.2226_0.525	447.223	0.525	18286.8	447.2226_0.525	447.2226_0.525	1
377.1809_0.526	377.181	0.526	15532.6	377.1809_0.526	377.1809_0.526	1
435.2224_0.525	435.222	0.525	37066.2	Cluster_435.2224_0.525	435.2224_0.525;463.2526_0.521	2
469.1705_0.528	469.171	0.528	6808.6	469.1705_0.528	469.1705_0.528	1
493.2431_0.524	493.243	0.524	12066.5	Cluster_493.2431_0.524	493.2431_0.524;863.4236_0.539	2
348.1473_0.523	348.147	0.523	6064.76	348.1473_0.523	348.1473_0.523	1
356.1531_0.526	356.153	0.526	7932.19	356.1531_0.526	356.1531_0.526	1
443.1553_0.527	443.155	0.527	55550.4	443.1553_0.527	443.1553_0.527	1
479.228_0.527	479.228	0.527	29549.9	479.228_0.527	479.228_0.527	1
433.2074_0.527	433.207	0.527	116903	Cluster_433.2074_0.527	415.1967_0.519;431.1914_0.53;433.2074_0.527	3
567.3144_0.527	567.314	0.527	13394.3	567.3144_0.527	567.3144_0.527	1
723.3398_0.537	723.34	0.537	2677.67	723.3398_0.537	723.3398_0.537	1
179.0636_0.527	179.064	0.527	8118.97	179.0636_0.527	179.0636_0.527	1
269.161_0.525	269.161	0.525	13863.6	269.161_0.525	269.161_0.525	1
425.181_0.529	425.181	0.529	17387.1	425.181_0.529	425.181_0.529	1
461.1267_0.535	461.127	0.535	1367.01	Cluster_461.1267_0.535	461.1267_0.535;576.2269_0.53	2
509.2749_0.528	509.275	0.528	15869.7	509.2749_0.528	509.2749_0.528	1
445.2067_0.529	445.207	0.529	28887.8	445.2067_0.529	445.2067_0.529	1
405.1196_0.54	405.12	0.54	3013.67	Cluster_405.1196_0.54	405.1196_0.54;669.2279_0.553	2
457.206_0.526	457.206	0.526	18738.2	457.206_0.526	457.206_0.526	1
735.3596_0.544	735.36	0.544	2589.44	735.3596_0.544	735.3596_0.544	1
701.3564_0.532	701.356	0.532	5065.77	701.3564_0.532	701.3564_0.532	1
527.2131_0.53	527.213	0.53	13104.8	527.2131_0.53	527.2131_0.53	1
481.2435_0.53	481.243	0.53	39396.9	481.2435_0.53	481.2435_0.53	1
495.2228_0.529	495.223	0.529	14182.6	495.2228_0.529	495.2228_0.529	1
355.1392_0.537	355.139	0.537	4208.93	355.1392_0.537	355.1392_0.537	1
320.1516_0.52	320.152	0.52	11338.9	320.1516_0.52	320.1516_0.52	1
468.1999_0.539	468.2	0.539	2260.71	Cluster_468.1999_0.539	334.0521_0.552;336.0472_0.551;468.1999_0.539;626.1872_0.564	4
759.3976_0.531	759.398	0.531	8503.82	759.3976_0.531	759.3976_0.531	1
359.134_0.536	359.134	0.536	23145.9	359.134_0.536	359.134_0.536	1
529.261_0.533	529.261	0.533	17956.2	529.261_0.533	529.261_0.533	1
757.3533_0.543	757.353	0.543	3136.2	757.3533_0.543	757.3533_0.543	1
248.0955_0.541	248.095	0.541	38112.4	248.0955_0.541	248.0955_0.541	1
178.0589_0.533	178.059	0.533	35594.7	178.0589_0.533	178.0589_0.533	1
361.1498_0.533	361.15	0.533	43284.4	361.1498_0.533	361.1498_0.533	1
462.1765_0.536	462.176	0.536	16578.6	462.1765_0.536	462.1765_0.536	1
453.1759_0.534	453.176	0.534	12969.4	453.1759_0.534	453.1759_0.534	1
218.1032_0.535	218.103	0.535	31566.5	218.1032_0.535	218.1032_0.535	1
749.3919_0.532	749.392	0.532	5712.93	749.3919_0.532	749.3919_0.532	1
511.2903_0.535	511.29	0.535	17617.5	511.2903_0.535	511.2903_0.535	1
594.3635_0.533	594.364	0.533	3557.77	594.3635_0.533	594.3635_0.533	1
575.2789_0.536	575.279	0.536	60893.5	Cluster_575.2789_0.536	575.2789_0.536;589.2946_0.534;603.31_0.534	3
397.15_0.541	397.15	0.541	6274.88	397.15_0.541	397.15_0.541	1
263.1043_0.539	263.104	0.539	1.7557e+06	Cluster_263.1043_0.539	145.0617_0.539;263.1043_0.539;265.1092_0.538	3
418.1445_0.549	418.144	0.549	1354.72	418.1445_0.549	418.1445_0.549	1
485.1658_0.539	485.166	0.539	19126	485.1658_0.539	485.1658_0.539	1
401.1809_0.543	401.181	0.543	27003.2	401.1809_0.543	401.1809_0.543	1
219.0508_0.537	219.051	0.537	6338.61	219.0508_0.537	219.0508_0.537	1
340.1028_0.559	340.103	0.559	1917.95	340.1028_0.559	340.1028_0.559	1
363.1655_0.542	363.166	0.542	26835.1	363.1655_0.542	363.1655_0.542	1
507.2243_0.539	507.224	0.539	11997.2	507.2243_0.539	507.2243_0.539	1
345.1552_0.548	345.155	0.548	95128.5	Cluster_345.1552_0.548	345.1552_0.548;691.3164_0.548	2
263.1397_0.54	263.14	0.54	68108.6	263.1397_0.54	263.1397_0.54	1
411.1293_0.569	411.129	0.569	4477.27	411.1293_0.569	411.1293_0.569	1
565.2092_0.543	565.209	0.543	1751.64	Cluster_565.2092_0.543	123.052_0.531;551.23_0.535;565.2092_0.543	3
396.1292_0.558	396.129	0.558	1670.46	396.1292_0.558	396.1292_0.558	1
285.0436_0.548	285.044	0.548	17138.5	285.0436_0.548	285.0436_0.548	1
405.1761_0.547	405.176	0.547	51057.4	405.1761_0.547	405.1761_0.547	1
339.1079_0.546	339.108	0.546	5426.73	339.1079_0.546	339.1079_0.546	1
301.1111_0.545	301.111	0.545	20106.4	301.1111_0.545	301.1111_0.545	1
344.1164_0.533	344.116	0.533	6984.28	344.1164_0.533	344.1164_0.533	1
269.1027_0.548	269.103	0.548	23351.2	269.1027_0.548	269.1027_0.548	1
427.2136_0.542	427.214	0.542	8300.76	427.2136_0.542	427.2136_0.542	1
361.0709_0.548	361.071	0.548	10946.2	Cluster_361.0709_0.548	361.0709_0.548;557.1283_0.563;731.249_0.551	3
139.0398_0.519	139.04	0.519	3147.82	Cluster_139.0398_0.519	139.0398_0.519;211.3617_0.512	2
304.158_0.542	304.158	0.542	8653.57	304.158_0.542	304.158_0.542	1
300.127_0.553	300.127	0.553	15233.4	Cluster_300.127_0.553	300.127_0.553;482.1821_0.552	2
253.0921_0.602	253.092	0.602	4361.86	253.0921_0.602	253.0921_0.602	1
279.1271_0.55	279.127	0.55	19900.1	279.1271_0.55	279.1271_0.55	1
601.1781_0.558	601.178	0.558	1093.83	601.1781_0.558	601.1781_0.558	1
278.1422_0.538	278.142	0.538	5296.51	278.1422_0.538	278.1422_0.538	1
401.1267_0.551	401.127	0.551	12406.2	401.1267_0.551	401.1267_0.551	1
364.0972_0.554	364.097	0.554	1640.88	364.0972_0.554	364.0972_0.554	1
323.0227_0.552	323.023	0.552	17151.9	Cluster_323.0227_0.552	323.0227_0.552;403.1035_0.539;419.0984_0.539;715.2794_0.546	4
399.1654_0.559	399.165	0.559	31386.1	399.1654_0.559	399.1654_0.559	1
488.0413_0.567	488.041	0.567	501.498	488.0413_0.567	488.0413_0.567	1
302.1426_0.553	302.143	0.553	7603.24	302.1426_0.553	302.1426_0.553	1
631.2682_0.556	631.268	0.556	19440.6	631.2682_0.556	631.2682_0.556	1
769.3448_0.551	769.345	0.551	8399.41	769.3448_0.551	769.3448_0.551	1
439.1605_0.555	439.161	0.555	30754.6	439.1605_0.555	439.1605_0.555	1
229.0883_0.552	229.088	0.552	19355.4	229.0883_0.552	229.0883_0.552	1
775.357_0.555	775.357	0.555	5902.54	775.357_0.555	775.357_0.555	1
503.1919_0.546	503.192	0.546	3892.56	Cluster_503.1919_0.546	407.0436_0.56;423.0387_0.559;453.0492_0.557;467.0644_0.555;497.075_0.553;503.1919_0.546;527.1806_0.565;623.2553_0.552	8
327.1074_0.558	327.107	0.558	6008.52	327.1074_0.558	327.1074_0.558	1
773.3418_0.556	773.342	0.556	4937.81	773.3418_0.556	773.3418_0.556	1
633.2843_0.555	633.284	0.555	41632.9	633.2843_0.555	633.2843_0.555	1
359.1156_0.557	359.116	0.557	5673.39	359.1156_0.557	359.1156_0.557	1
345.0646_0.556	345.065	0.556	17916.3	345.0646_0.556	345.0646_0.556	1
545.1681_0.551	545.168	0.551	3696.67	545.1681_0.551	545.1681_0.551	1
259.0635_0.559	259.063	0.559	5827.7	Cluster_259.0635_0.559	259.0635_0.559;291.0166_0.572;455.123_0.559	3
437.0543_0.556	437.054	0.556	12602.8	437.0543_0.556	437.0543_0.556	1
175.061_0.56	175.061	0.56	10094.6	175.061_0.56	175.061_0.56	1
261.0072_0.592	261.007	0.592	13079.3	261.0072_0.592	261.0072_0.592	1
367.1582_0.557	367.158	0.557	162684	Cluster_367.1582_0.557	367.1582_0.557;413.1994_0.57	2
245.0123_0.574	245.012	0.574	19353	245.0123_0.574	245.0123_0.574	1
909.4292_0.56	909.429	0.56	10038	909.4292_0.56	909.4292_0.56	1
291.0358_0.557	291.036	0.557	4745	291.0358_0.557	291.0358_0.557	1
369.1739_0.556	369.174	0.556	255686	369.1739_0.556	369.1739_0.556	1
521.2418_0.552	521.242	0.552	6334.69	521.2418_0.552	521.2418_0.552	1
365.1425_0.559	365.142	0.559	10228.4	365.1425_0.559	365.1425_0.559	1
380.1156_0.558	380.116	0.558	24431.5	380.1156_0.558	380.1156_0.558	1
229.0541_0.558	229.054	0.558	272186	Cluster_229.0541_0.558	229.0541_0.558;231.0495_0.56	2
448.198_0.564	448.198	0.564	4158.54	Cluster_448.198_0.564	227.0574_0.577;399.0896_0.573;448.198_0.564	3
451.0698_0.558	451.07	0.558	1878.55	451.0698_0.558	451.0698_0.558	1
907.414_0.559	907.414	0.559	5174.58	907.414_0.559	907.414_0.559	1
713.3193_0.549	713.319	0.549	2644.82	713.3193_0.549	713.3193_0.549	1
389.1472_0.558	389.147	0.558	13011.8	389.1472_0.558	389.1472_0.558	1
421.0596_0.559	421.06	0.559	3360.49	Cluster_421.0596_0.559	421.0596_0.559;435.0756_0.552;617.1182_0.559	3
289.0383_0.566	289.038	0.566	8136.65	289.0383_0.566	289.0383_0.566	1
369.1312_0.552	369.131	0.552	2783.59	369.1312_0.552	369.1312_0.552	1
537.2331_0.562	537.233	0.562	4744.31	537.2331_0.562	537.2331_0.562	1
229.0638_0.559	229.064	0.559	17345.7	229.0638_0.559	229.0638_0.559	1
382.1367_0.564	382.137	0.564	9572.92	382.1367_0.564	382.1367_0.564	1
715.3355_0.55	715.336	0.55	4038.58	715.3355_0.55	715.3355_0.55	1
287.0951_0.56	287.095	0.56	10126.9	287.0951_0.56	287.0951_0.56	1
370.1324_0.553	370.132	0.553	4989.7	370.1324_0.553	370.1324_0.553	1
165.042_0.562	165.042	0.562	176158	165.042_0.562	165.042_0.562	1
397.0731_0.584	397.073	0.584	502.905	397.0731_0.584	397.0731_0.584	1
392.1165_0.562	392.116	0.562	14642.1	392.1165_0.562	392.1165_0.562	1
423.1472_0.555	423.147	0.555	7076.33	423.1472_0.555	423.1472_0.555	1
378.1013_0.561	378.101	0.561	131679	378.1013_0.561	378.1013_0.561	1
438.1585_0.558	438.159	0.558	5712.54	438.1585_0.558	438.1585_0.558	1
489.2349_0.534	489.235	0.534	5781.34	Cluster_489.2349_0.534	489.2349_0.534;675.3396_0.535	2
449.2019_0.567	449.202	0.567	14002.2	449.2019_0.567	449.2019_0.567	1
359.0801_0.561	359.08	0.561	15160.5	359.0801_0.561	359.0801_0.561	1
563.2176_0.558	563.218	0.558	21298.8	Cluster_563.2176_0.558	533.2063_0.553;563.2176_0.558	2
329.1058_0.558	329.106	0.558	6227.99	329.1058_0.558	329.1058_0.558	1
541.2136_0.56	541.214	0.56	3449.14	541.2136_0.56	541.2136_0.56	1
257.0485_0.558	257.048	0.558	3394.92	Cluster_257.0485_0.558	257.0485_0.558;763.1718_0.56	2
258.9915_0.564	258.991	0.564	11825.7	258.9915_0.564	258.9915_0.564	1
577.1969_0.559	577.197	0.559	7793.06	577.1969_0.559	577.1969_0.559	1
381.137_0.563	381.137	0.563	34619.2	381.137_0.563	381.137_0.563	1
609.2621_0.562	609.262	0.562	9716.03	609.2621_0.562	609.2621_0.562	1
411.1835_0.562	411.183	0.562	9164.24	411.1835_0.562	411.1835_0.562	1
459.1608_0.57	459.161	0.57	14191.5	459.1608_0.57	459.1608_0.57	1
425.1127_0.56	425.113	0.56	22228.8	Cluster_425.1127_0.56	395.1025_0.559;425.1127_0.56	2
565.2327_0.562	565.233	0.562	73214.8	565.2327_0.562	565.2327_0.562	1
372.1824_0.563	372.182	0.563	5247.1	372.1824_0.563	372.1824_0.563	1
441.121_0.557	441.121	0.557	1440.97	441.121_0.557	441.121_0.557	1
342.1008_0.561	342.101	0.561	12040.4	342.1008_0.561	342.1008_0.561	1
512.2676_0.566	512.268	0.566	12726.6	512.2676_0.566	512.2676_0.566	1
510.2519_0.566	510.252	0.566	10458.9	510.2519_0.566	510.2519_0.566	1
469.2257_0.564	469.226	0.564	18866.4	469.2257_0.564	469.2257_0.564	1
583.3112_0.557	583.311	0.557	4424.86	583.3112_0.557	583.3112_0.557	1
368.1164_0.563	368.116	0.563	9320.5	368.1164_0.563	368.1164_0.563	1
641.2574_0.556	641.257	0.556	1929.78	641.2574_0.556	641.2574_0.556	1
412.1428_0.561	412.143	0.561	7857.83	412.1428_0.561	412.1428_0.561	1
356.1167_0.565	356.117	0.565	77784.5	356.1167_0.565	356.1167_0.565	1
667.3006_0.558	667.301	0.558	6067.72	Cluster_667.3006_0.558	665.2855_0.557;667.3006_0.558	2
364.0853_0.563	364.085	0.563	4323.87	Cluster_364.0853_0.563	364.0853_0.563;369.0999_0.562;383.1155_0.56;393.1025_0.57;399.1102_0.549;447.1106_0.562;477.1218_0.56	7
443.1009_0.567	443.101	0.567	1368.91	443.1009_0.567	443.1009_0.567	1
471.2413_0.566	471.241	0.566	27729.7	471.2413_0.566	471.2413_0.566	1
215.0731_0.557	215.073	0.557	11504.7	215.0731_0.557	215.0731_0.557	1
452.1921_0.558	452.192	0.558	4338.25	452.1921_0.558	452.1921_0.558	1
387.1794_0.529	387.179	0.529	8995.47	387.1794_0.529	387.1794_0.529	1
354.101_0.567	354.101	0.567	61822	354.101_0.567	354.101_0.567	1
366.1011_0.567	366.101	0.567	44277.6	Cluster_366.1011_0.567	366.1011_0.567;367.104_0.566	2
445.2027_0.562	445.203	0.562	8678.33	445.2027_0.562	445.2027_0.562	1
440.1718_0.558	440.172	0.558	8991.89	440.1718_0.558	440.1718_0.558	1
360.1841_0.558	360.184	0.558	3780.5	360.1841_0.558	360.1841_0.558	1
442.19_0.568	442.19	0.568	59687	442.19_0.568	442.19_0.568	1
350.1635_0.57	350.163	0.57	11537.8	Cluster_350.1635_0.57	350.1635_0.57;376.1792_0.567	2
426.1589_0.567	426.159	0.567	10978	426.1589_0.567	426.1589_0.567	1
467.1404_0.556	467.14	0.556	3211.53	467.1404_0.556	467.1404_0.556	1
307.0288_0.574	307.029	0.574	12580.2	307.0288_0.574	307.0288_0.574	1
424.1437_0.564	424.144	0.564	6728.08	424.1437_0.564	424.1437_0.564	1
195.0518_0.563	195.052	0.563	153793	Cluster_195.0518_0.563	195.0518_0.563;391.11_0.572	2
379.1601_0.575	379.16	0.575	12071.2	379.1601_0.575	379.1601_0.575	1
579.2119_0.564	579.212	0.564	25504.4	579.2119_0.564	579.2119_0.564	1
517.1349_0.554	517.135	0.554	2043.69	517.1349_0.554	517.1349_0.554	1
923.4088_0.576	923.409	0.576	4455.99	923.4088_0.576	923.4088_0.576	1
539.2491_0.576	539.249	0.576	50884.4	539.2491_0.576	539.2491_0.576	1
473.145_0.575	473.145	0.575	9178.02	473.145_0.575	473.145_0.575	1
525.1638_0.564	525.164	0.564	2538.19	525.1638_0.564	525.1638_0.564	1
581.2273_0.569	581.227	0.569	15432.9	Cluster_581.2273_0.569	535.2213_0.558;581.2273_0.569	2
357.1019_0.569	357.102	0.569	10044.6	357.1019_0.569	357.1019_0.569	1
197.0675_0.579	197.067	0.579	55773.5	197.0675_0.579	197.0675_0.579	1
437.0909_0.565	437.091	0.565	4085.1	437.0909_0.565	437.0909_0.565	1
427.178_0.573	427.178	0.573	9800.48	427.178_0.573	427.178_0.573	1
297.0971_0.537	297.097	0.537	4287.54	297.0971_0.537	297.0971_0.537	1
259.028_0.58	259.028	0.58	59471.3	259.028_0.58	259.028_0.58	1
541.2642_0.585	541.264	0.585	23840.1	541.2642_0.585	541.2642_0.585	1
383.1527_0.571	383.153	0.571	61106.3	383.1527_0.571	383.1527_0.571	1
689.3021_0.543	689.302	0.543	1891.08	689.3021_0.543	689.3021_0.543	1
385.168_0.573	385.168	0.573	26945.9	385.168_0.573	385.168_0.573	1
413.163_0.565	413.163	0.565	3626.86	413.163_0.565	413.163_0.565	1
348.0905_0.595	348.091	0.595	1577.18	348.0905_0.595	348.0905_0.595	1
263.1129_0.556	263.113	0.556	38310.1	263.1129_0.556	263.1129_0.556	1
587.1079_0.57	587.108	0.57	501.671	587.1079_0.57	587.1079_0.57	1
565.1555_0.583	565.155	0.583	1181.98	565.1555_0.583	565.1555_0.583	1
400.1427_0.588	400.143	0.588	9523.51	400.1427_0.588	400.1427_0.588	1
528.2625_0.58	528.263	0.58	2728.85	528.2625_0.58	528.2625_0.58	1
593.1687_0.592	593.169	0.592	1132.94	593.1687_0.592	593.1687_0.592	1
337.0387_0.585	337.039	0.585	3428.5	337.0387_0.585	337.0387_0.585	1
342.1556_0.557	342.156	0.557	2324.52	342.1556_0.557	342.1556_0.557	1
336.0667_0.577	336.067	0.577	501.787	336.0667_0.577	336.0667_0.577	1
389.0906_0.595	389.091	0.595	20502.3	389.0906_0.595	389.0906_0.595	1
233.0121_0.618	233.012	0.618	9748.41	233.0121_0.618	233.0121_0.618	1
331.1214_0.588	331.121	0.588	7308.94	331.1214_0.588	331.1214_0.588	1
307.133_0.578	307.133	0.578	5220.3	307.133_0.578	307.133_0.578	1
352.0858_0.661	352.086	0.661	195333	352.0858_0.661	352.0858_0.661	1
227.0381_0.604	227.038	0.604	18703.8	227.0381_0.604	227.0381_0.604	1
600.284_0.642	600.284	0.642	5120.59	600.284_0.642	600.284_0.642	1
248.0957_0.606	248.096	0.606	22194.5	248.0957_0.606	248.0957_0.606	1
273.0072_0.641	273.007	0.641	22167.4	Cluster_273.0072_0.641	273.0072_0.625;273.0072_0.641	2
231.0328_0.724	231.033	0.724	26032	231.0328_0.724	231.0328_0.724	1
279.0176_0.702	279.018	0.702	16182.3	279.0176_0.702	279.0176_0.702	1
183.005_0.703	183.005	0.703	501.671	183.005_0.703	183.005_0.703	1
230.9967_0.739	230.997	0.739	58433.2	230.9967_0.739	230.9967_0.739	1
261.0072_0.741	261.007	0.741	31024.5	261.0072_0.741	261.0072_0.741	1
434.1238_0.757	434.124	0.757	1367.75	434.1238_0.757	434.1238_0.757	1
177.1284_0.774	177.128	0.774	777.017	177.1284_0.774	177.1284_0.774	1
241.1443_0.769	241.144	0.769	11373.9	241.1443_0.769	241.1443_0.769	1
307.0282_0.753	307.028	0.753	4496.2	307.0282_0.753	307.0282_0.753	1
431.1183_0.764	431.118	0.764	505.013	Cluster_431.1183_0.764	431.1183_0.764;432.1206_0.774	2
335.095_0.782	335.095	0.782	1157.93	335.095_0.782	335.095_0.782	1
263.005_0.777	263.005	0.777	12423.2	263.005_0.777	263.005_0.777	1
271.1548_0.788	271.155	0.788	46455.5	271.1548_0.788	271.1548_0.788	1
175.0974_0.773	175.097	0.773	12369.5	175.0974_0.773	175.0974_0.773	1
591.3175_0.775	591.317	0.775	502.905	591.3175_0.775	591.3175_0.775	1
433.1231_0.804	433.123	0.804	2020.99	Cluster_433.1231_0.804	417.1_0.794;433.1231_0.804	2
287.1498_0.782	287.15	0.782	16209.5	Cluster_287.1498_0.782	287.1498_0.782;301.1653_0.766	2
227.1287_0.785	227.129	0.785	51990.1	227.1287_0.785	227.1287_0.785	1
253.1078_0.791	253.108	0.791	22058.8	253.1078_0.791	253.1078_0.791	1
208.976_0.787	208.976	0.787	61363.9	208.976_0.787	208.976_0.787	1
251.1286_0.792	251.129	0.792	19089.5	251.1286_0.792	251.1286_0.792	1
193.0505_0.807	193.05	0.807	9840.2	193.0505_0.807	193.0505_0.807	1
230.9967_0.761	230.997	0.761	55592.4	230.9967_0.761	230.9967_0.761	1
181.0504_0.867	181.05	0.867	25203.2	181.0504_0.867	181.0504_0.867	1
213.1132_0.801	213.113	0.801	177193	213.1132_0.801	213.1132_0.801	1
213.0223_0.802	213.022	0.802	15814.3	213.0223_0.802	213.0223_0.802	1
225.113_0.808	225.113	0.808	58767.3	225.113_0.808	225.113_0.808	1
257.1391_0.808	257.139	0.808	28582.1	257.1391_0.808	257.1391_0.808	1
183.1025_0.808	183.102	0.808	14582.8	183.1025_0.808	183.1025_0.808	1
197.0676_0.781	197.068	0.781	46025.9	197.0676_0.781	197.0676_0.781	1
273.1339_0.813	273.134	0.813	14691.3	273.1339_0.813	273.1339_0.813	1
295.1547_0.818	295.155	0.818	8764.9	295.1547_0.818	295.1547_0.818	1
172.0977_0.843	172.098	0.843	58939.8	172.0977_0.843	172.0977_0.843	1
239.0922_0.817	239.092	0.817	72531.6	239.0922_0.817	239.0922_0.817	1
267.1234_0.816	267.123	0.816	40818.4	267.1234_0.816	267.1234_0.816	1
229.0174_0.829	229.017	0.829	52141.1	229.0174_0.829	229.0174_0.829	1
237.1128_0.821	237.113	0.821	13253.6	237.1128_0.821	237.1128_0.821	1
233.0584_0.821	233.058	0.821	27337.3	Cluster_233.0584_0.821	233.0584_0.821;235.0563_0.828;269.035_0.82;271.0315_0.816;311.0454_0.833;313.0417_0.832	6
199.0975_0.822	199.097	0.822	213425	199.0975_0.822	199.0975_0.822	1
187.0978_0.824	187.098	0.824	685410	187.0978_0.824	187.0978_0.824	1
211.0967_0.835	211.097	0.835	30615.6	211.0967_0.835	211.0967_0.835	1
203.0019_0.829	203.002	0.829	173137	203.0019_0.829	203.0019_0.829	1
200.1291_0.831	200.129	0.831	175402	200.1291_0.831	200.1291_0.831	1
246.0976_0.832	246.098	0.832	8010.26	246.0976_0.832	246.0976_0.832	1
204.9812_0.851	204.981	0.851	199671	204.9812_0.851	204.9812_0.851	1
212.129_0.833	212.129	0.833	7956.44	212.129_0.833	212.129_0.833	1
201.1131_0.834	201.113	0.834	216955	201.1131_0.834	201.1131_0.834	1
179.1075_0.837	179.107	0.837	59574.7	179.1075_0.837	179.1075_0.837	1
277.0844_0.837	277.084	0.837	9093.19	Cluster_277.0844_0.837	275.0681_0.838;277.0844_0.837	2
223.0973_0.837	223.097	0.837	126993	Cluster_223.0973_0.837	191.1075_0.834;223.0973_0.837;235.0968_0.828;509.1582_0.822	4
199.1313_0.836	199.131	0.836	8970.45	199.1313_0.836	199.1313_0.836	1
243.1235_0.839	243.124	0.839	199359	243.1235_0.839	243.1235_0.839	1
131.0712_0.84	131.071	0.84	56744.1	131.0712_0.84	131.0712_0.84	1
143.0348_0.84	143.035	0.84	107510	143.0348_0.84	143.0348_0.84	1
471.2021_0.864	471.202	0.864	1463.53	471.2021_0.864	471.2021_0.864	1
205.0897_0.839	205.09	0.839	22758.3	205.0897_0.839	205.0897_0.839	1
225.0762_0.841	225.076	0.841	55925.8	225.0762_0.841	225.0762_0.841	1
279.1234_0.839	279.123	0.839	8538.91	279.1234_0.839	279.1234_0.839	1
288.0874_0.844	288.087	0.844	11798.7	288.0874_0.844	288.0874_0.844	1
73.0294_0.881	73.0294	0.881	31441	73.0294_0.881	73.0294_0.881	1
232.0985_0.835	232.099	0.835	7158.09	232.0985_0.835	232.0985_0.835	1
197.0905_0.843	197.09	0.843	34925.2	197.0905_0.843	197.0905_0.843	1
197.0819_0.842	197.082	0.842	647731	197.0819_0.842	197.0819_0.842	1
329.1364_0.84	329.136	0.84	2077.23	329.1364_0.84	329.1364_0.84	1
220.0976_0.844	220.098	0.844	18776.8	220.0976_0.844	220.0976_0.844	1
307.1182_0.842	307.118	0.842	14200.7	307.1182_0.842	307.1182_0.842	1
283.1548_0.836	283.155	0.836	7751.21	283.1548_0.836	283.1548_0.836	1
237.0763_0.843	237.076	0.843	23047.7	237.0763_0.843	237.0763_0.843	1
281.1025_0.843	281.103	0.843	27305.4	281.1025_0.843	281.1025_0.843	1
195.0655_0.844	195.065	0.844	26581.3	195.0655_0.844	195.0655_0.844	1
153.0919_0.843	153.092	0.843	98369.8	153.0919_0.843	153.0919_0.843	1
179.0709_0.842	179.071	0.842	14615.9	179.0709_0.842	179.0709_0.842	1
297.1338_0.84	297.134	0.84	8612.87	297.1338_0.84	297.1338_0.84	1
267.1082_0.806	267.108	0.806	1382.57	Cluster_267.1082_0.806	154.9905_0.79;267.1082_0.806	2
222.1131_0.844	222.113	0.844	80833.1	222.1131_0.844	222.1131_0.844	1
277.1076_0.844	277.108	0.844	9584.72	277.1076_0.844	277.1076_0.844	1
203.1285_0.849	203.129	0.849	31721	203.1285_0.849	203.1285_0.849	1
266.0852_0.845	266.085	0.845	20717	266.0852_0.845	266.0852_0.845	1
247.0817_0.843	247.082	0.843	8819.53	247.0817_0.843	247.0817_0.843	1
189.0928_0.848	189.093	0.848	1215.62	Cluster_189.0928_0.848	189.0928_0.848;534.3051_0.847;536.3215_0.846	3
195.0515_0.84	195.052	0.84	32977.9	195.0515_0.84	195.0515_0.84	1
127.0399_0.847	127.04	0.847	74657.4	127.0399_0.847	127.0399_0.847	1
229.1079_0.847	229.108	0.847	18095	229.1079_0.847	229.1079_0.847	1
249.0534_0.86	249.053	0.86	3265.34	249.0534_0.86	249.0534_0.86	1
173.0818_0.849	173.082	0.849	316366	173.0818_0.849	173.0818_0.849	1
273.1703_0.849	273.17	0.849	29679.9	273.1703_0.849	273.1703_0.849	1
198.1133_0.851	198.113	0.851	51926	198.1133_0.851	198.1133_0.851	1
341.1963_0.855	341.196	0.855	6635.92	341.1963_0.855	341.1963_0.855	1
269.1391_0.838	269.139	0.838	28116.9	Cluster_269.1391_0.838	269.139_0.823;269.1391_0.838	2
182.0457_0.856	182.046	0.856	26036.4	182.0457_0.856	182.0457_0.856	1
185.0819_0.862	185.082	0.862	251747	Cluster_185.0819_0.862	185.0819_0.862;185.0907_0.865	2
125.0243_0.867	125.024	0.867	54234.4	125.0243_0.867	125.0243_0.867	1
183.0661_0.867	183.066	0.867	26642.8	183.0661_0.867	183.0661_0.867	1
117.0558_0.877	117.056	0.877	427479	117.0558_0.877	117.0558_0.877	1
211.0613_0.897	211.061	0.897	59170.5	211.0613_0.897	211.0613_0.897	1
387.2017_0.89	387.202	0.89	6817.91	387.2017_0.89	387.2017_0.89	1
189.113_0.89	189.113	0.89	24965.7	189.113_0.89	189.113_0.89	1
181.0505_0.887	181.05	0.887	27709.7	181.0505_0.887	181.0505_0.887	1
139.0764_0.897	139.076	0.897	10553.9	139.0764_0.897	139.0764_0.897	1
237.1241_0.892	237.124	0.892	58699.2	237.1241_0.892	237.1241_0.892	1
367.212_0.875	367.212	0.875	6395.96	367.212_0.875	367.212_0.875	1
205.0272_0.897	205.027	0.897	8816.5	205.0272_0.897	205.0272_0.897	1
165.0534_0.912	165.053	0.912	35705.4	Cluster_165.0534_0.912	165.0533_0.913;165.0534_0.912	2
339.1808_0.89	339.181	0.89	6828.49	339.1808_0.89	339.1808_0.89	1
213.0766_0.898	213.077	0.898	25271.8	213.0766_0.898	213.0766_0.898	1
265.072_0.886	265.072	0.886	1862.83	265.072_0.886	265.072_0.886	1
215.0923_0.897	215.092	0.897	40322.6	215.0923_0.897	215.0923_0.897	1
172.0978_0.872	172.098	0.872	62810.6	172.0978_0.872	172.0978_0.872	1
99.0451_0.903	99.0451	0.903	48547.9	99.0451_0.903	99.0451_0.903	1
315.1808_0.91	315.181	0.91	12661.5	315.1808_0.91	315.1808_0.91	1
243.1041_0.908	243.104	0.908	44235.2	243.1041_0.908	243.1041_0.908	1
206.082_0.895	206.082	0.895	15080	206.082_0.895	206.082_0.895	1
569.2416_0.916	569.242	0.916	1022.68	569.2416_0.916	569.2416_0.916	1
337.1097_0.926	337.11	0.926	1588.6	337.1097_0.926	337.1097_0.926	1
312.1266_0.909	312.127	0.909	6538.24	312.1266_0.909	312.1266_0.909	1
241.1078_0.86	241.108	0.86	48644.5	Cluster_241.1078_0.86	241.1078_0.85;241.1078_0.86	2
245.1392_0.923	245.139	0.923	129033	245.1392_0.923	245.1392_0.923	1
154.0256_0.927	154.026	0.927	23021.1	Cluster_154.0256_0.927	154.0256_0.927;198.0155_0.924	2
373.1862_0.927	373.186	0.927	6620.6	373.1862_0.927	373.1862_0.927	1
159.0663_0.926	159.066	0.926	247975	159.0663_0.926	159.0663_0.926	1
171.0662_0.928	171.066	0.928	151471	Cluster_171.0662_0.928	127.0764_0.922;171.0662_0.928	2
283.1184_0.938	283.118	0.938	46917	283.1184_0.938	283.1184_0.938	1
279.1346_0.94	279.135	0.94	16063.5	279.1346_0.94	279.1346_0.94	1
357.1912_0.943	357.191	0.943	8320.74	357.1912_0.943	357.1912_0.943	1
301.1652_0.95	301.165	0.95	9986.66	301.1652_0.95	301.1652_0.95	1
239.0922_0.965	239.092	0.965	21587.1	239.0922_0.965	239.0922_0.965	1
313.1652_0.951	313.165	0.951	19754.4	313.1652_0.951	313.1652_0.951	1
228.0885_0.942	228.089	0.942	5588.66	228.0885_0.942	228.0885_0.942	1
282.0471_0.951	282.047	0.951	8151.54	282.0471_0.951	282.0471_0.951	1
163.0403_0.951	163.04	0.951	11844.3	163.0403_0.951	163.0403_0.951	1
123.0542_0.96	123.054	0.96	505.013	123.0542_0.96	123.0542_0.96	1
209.0675_0.96	209.067	0.96	103443	209.0675_0.96	209.0675_0.96	1
405.1259_0.956	405.126	0.956	2121.61	405.1259_0.956	405.1259_0.956	1
259.1067_0.982	259.107	0.982	7281.92	259.1067_0.982	259.1067_0.982	1
158.0822_0.968	158.082	0.968	89957.2	158.0822_0.968	158.0822_0.968	1
359.1707_0.969	359.171	0.969	11498.7	359.1707_0.969	359.1707_0.969	1
175.0974_0.971	175.097	0.971	32924.1	175.0974_0.971	175.0974_0.971	1
137.0244_0.97	137.024	0.97	106498	Cluster_137.0244_0.97	137.0244_0.97;93.0345_0.973	2
287.1496_0.972	287.15	0.972	49175.5	Cluster_287.1496_0.972	287.1496_0.972;299.1496_0.968	2
231.1236_0.974	231.124	0.974	41961.1	231.1236_0.974	231.1236_0.974	1
192.0664_0.98	192.066	0.98	19098.1	192.0664_0.98	192.0664_0.98	1
218.0822_0.977	218.082	0.977	8992.77	218.0822_0.977	218.0822_0.977	1
300.1267_0.968	300.127	0.968	1793.55	300.1267_0.968	300.1267_0.968	1
446.2906_0.979	446.291	0.979	12234.7	446.2906_0.979	446.2906_0.979	1
293.0802_0.982	293.08	0.982	3962	293.0802_0.982	293.0802_0.982	1
145.0504_0.989	145.05	0.989	75998.5	145.0504_0.989	145.0504_0.989	1
311.1504_0.977	311.15	0.977	13639.1	311.1504_0.977	311.1504_0.977	1
194.0458_0.984	194.046	0.984	32062.1	Cluster_194.0458_0.984	150.056_0.992;194.0458_0.984	2
407.2794_0.974	407.279	0.974	3069.77	407.2794_0.974	407.2794_0.974	1
265.1184_0.981	265.118	0.981	29144.4	265.1184_0.981	265.1184_0.981	1
191.0196_0.953	191.02	0.953	55180.6	191.0196_0.953	191.0196_0.953	1
285.134_0.984	285.134	0.984	32105.3	285.134_0.984	285.134_0.984	1
300.112_1.001	300.112	1.001	1201.89	300.112_1.001	300.112_1.001	1
103.04_0.988	103.04	0.988	187979	103.04_0.988	103.04_0.988	1
381.1378_0.984	381.138	0.984	2635.79	381.1378_0.984	381.1378_0.984	1
215.0733_0.99	215.073	0.99	33859.5	215.0733_0.99	215.0733_0.99	1
213.9964_1.026	213.996	1.026	2644.82	Cluster_213.9964_1.026	213.9964_1.026;361.0561_1.032	2
243.123_0.971	243.123	0.971	92001	243.123_0.971	243.123_0.971	1
411.1137_1	411.114	1	1559.95	411.1137_1	411.1137_1	1
239.0016_0.993	239.002	0.993	8032.99	239.0016_0.993	239.0016_0.993	1
397.1353_1.015	397.135	1.015	1386.58	397.1353_1.015	397.1353_1.015	1
107.0502_0.999	107.05	0.999	154341	107.0502_0.999	107.0502_0.999	1
151.0401_1	151.04	1	210322	151.0401_1	151.0401_1	1
477.1233_1.01	477.123	1.01	1017.87	477.1233_1.01	477.1233_1.01	1
217.1079_1	217.108	1	49686.2	217.1079_1	217.1079_1	1
203.002_1.005	203.002	1.005	155889	203.002_1.005	203.002_1.005	1
712.2431_1.025	712.243	1.025	502.012	Cluster_712.2431_1.025	712.2405_1.021;712.2431_1.025	2
222.9743_1.003	222.974	1.003	26399.3	222.9743_1.003	222.9743_1.003	1
289.1652_1.004	289.165	1.004	11026.9	289.1652_1.004	289.1652_1.004	1
152.0354_1.011	152.035	1.011	10316.6	152.0354_1.011	152.0354_1.011	1
181.0504_0.995	181.05	0.995	18052.5	181.0504_0.995	181.0504_0.995	1
145.05_0.997	145.05	0.997	62405.7	145.05_0.997	145.05_0.997	1
383.1166_1.001	383.117	1.001	1515.69	383.1166_1.001	383.1166_1.001	1
194.0307_1.022	194.031	1.022	12593.5	194.0307_1.022	194.0307_1.022	1
204.9812_1.012	204.981	1.012	297566	204.9812_1.012	204.9812_1.012	1
159.0516_1.019	159.052	1.019	18044.2	159.0516_1.019	159.0516_1.019	1
373.0618_1.02	373.062	1.02	501.986	373.0618_1.02	373.0618_1.02	1
243.1083_1.017	243.108	1.017	25808.7	243.1083_1.017	243.1083_1.017	1
217.0929_1.022	217.093	1.022	37045.5	217.0929_1.022	217.0929_1.022	1
145.0362_1.023	145.036	1.023	47559.7	145.0362_1.023	145.0362_1.023	1
103.0267_1.019	103.027	1.019	118479	103.0267_1.019	103.0267_1.019	1
107.0367_1.019	107.037	1.019	63973	107.0367_1.019	107.0367_1.019	1
345.1404_1.027	345.14	1.027	14380.5	345.1404_1.027	345.1404_1.027	1
202.9868_1.018	202.987	1.018	109761	202.9868_1.018	202.9868_1.018	1
165.0046_1.023	165.005	1.023	160788	Cluster_165.0046_1.023	121.0156_1.025;165.0046_1.023;191.0043_1.023	3
178.0361_1.018	178.036	1.018	364778	178.0361_1.018	178.0361_1.018	1
201.0078_1.025	201.008	1.025	43703.3	201.0078_1.025	201.0078_1.025	1
279.0017_1.018	279.002	1.018	2634.9	279.0017_1.018	279.0017_1.018	1
263.0063_1.022	263.006	1.022	13385.3	263.0063_1.022	263.0063_1.022	1
182.0308_1.029	182.031	1.029	9935.24	182.0308_1.029	182.0308_1.029	1
151.0255_1.019	151.025	1.019	93333.5	151.0255_1.019	151.0255_1.019	1
265.1037_1.014	265.104	1.014	15202.5	265.1037_1.014	265.1037_1.014	1
190.0509_1.024	190.051	1.024	15068.6	190.0509_1.024	190.0509_1.024	1
265.1324_1.023	265.132	1.023	37535.5	265.1324_1.023	265.1324_1.023	1
269.136_1.005	269.136	1.005	22869.3	269.136_1.005	269.136_1.005	1
178.0444_1.022	178.044	1.022	22658.9	178.0444_1.022	178.0444_1.022	1
345.155_0.983	345.155	0.983	22780.2	345.155_0.983	345.155_0.983	1
353.0888_1.003	353.089	1.003	32256.4	353.0888_1.003	353.0888_1.003	1
477.1075_1.029	477.108	1.029	789.867	477.1075_1.029	477.1075_1.029	1
427.1828_1.023	427.183	1.023	2777.17	Cluster_427.1828_1.023	331.1056_1.022;427.1828_1.023	2
229.0385_1.025	229.038	1.025	35615.4	229.0385_1.025	229.0385_1.025	1
331.161_1.03	331.161	1.03	9411.22	331.161_1.03	331.161_1.03	1
243.0178_1.027	243.018	1.027	27578.7	243.0178_1.027	243.0178_1.027	1
200.9711_1.033	200.971	1.033	5067.89	200.9711_1.033	200.9711_1.033	1
244.997_1.029	244.997	1.029	33601.8	244.997_1.029	244.997_1.029	1
437.0408_1.033	437.041	1.033	1571.38	437.0408_1.033	437.0408_1.033	1
204.9662_1.032	204.966	1.032	280550	204.9662_1.032	204.9662_1.032	1
352.0712_1.03	352.071	1.03	141737	352.0712_1.03	352.0712_1.03	1
263.0885_1.035	263.089	1.035	194079	263.0885_1.035	263.0885_1.035	1
137.0101_1.032	137.01	1.032	6650.31	137.0101_1.032	137.0101_1.032	1
272.992_1.032	272.992	1.032	6769.62	272.992_1.032	272.992_1.032	1
229.0023_1.031	229.002	1.031	62402.7	Cluster_229.0023_1.031	229.0023_1.031;229.0173_1.02	2
218.067_1.023	218.067	1.023	4746.48	218.067_1.023	218.067_1.023	1
214.9867_1.03	214.987	1.03	74217.7	214.9867_1.03	214.9867_1.03	1
339.1848_1.034	339.185	1.034	20903.9	339.1848_1.034	339.1848_1.034	1
440.9939_1.065	440.994	1.065	1230.95	440.9939_1.065	440.9939_1.065	1
211.987_1.036	211.987	1.036	30625.8	211.987_1.036	211.987_1.036	1
325.1689_1.04	325.169	1.04	22008.6	325.1689_1.04	325.1689_1.04	1
405.106_1.028	405.106	1.028	1168.84	405.106_1.028	405.106_1.028	1
230.9815_1.035	230.982	1.035	30003.3	230.9815_1.035	230.9815_1.035	1
593.1674_1.005	593.167	1.005	501.682	593.1674_1.005	593.1674_1.005	1
240.9658_1.039	240.966	1.039	13434.1	240.9658_1.039	240.9658_1.039	1
246.9763_1.04	246.976	1.04	22446.7	246.9763_1.04	246.9763_1.04	1
259.0127_1.039	259.013	1.039	23913.8	259.0127_1.039	259.0127_1.039	1
229.9984_1.043	229.998	1.043	38757.8	229.9984_1.043	229.9984_1.043	1
198.9916_1.038	198.992	1.038	56681.2	198.9916_1.038	198.9916_1.038	1
144.0522_1.038	144.052	1.038	67833	144.0522_1.038	144.0522_1.038	1
153.0047_1.043	153.005	1.043	41240.6	153.0047_1.043	153.0047_1.043	1
225.0472_1.04	225.047	1.04	17367.8	225.0472_1.04	225.0472_1.04	1
421.0453_1.036	421.045	1.036	504.174	421.0453_1.036	421.0453_1.036	1
197.0541_1.058	197.054	1.058	31039.4	197.0541_1.058	197.0541_1.058	1
218.9815_1.043	218.982	1.043	13177.6	218.9815_1.043	218.9815_1.043	1
217.0174_1.047	217.017	1.047	173362	Cluster_217.0174_1.047	217.0024_1.038;217.0174_1.047	2
200.9866_1.058	200.987	1.058	6180.98	200.9866_1.058	200.9866_1.058	1
397.095_1.037	397.095	1.037	1608.18	Cluster_397.095_1.037	339.0907_1.023;397.095_1.037	2
259.0278_1.04	259.028	1.04	30078.1	259.0278_1.04	259.0278_1.04	1
213.9815_1.057	213.982	1.057	8570.35	213.9815_1.057	213.9815_1.057	1
439.105_1.045	439.105	1.045	1023.53	Cluster_439.105_1.045	439.105_1.045;443.0998_1.041	2
257.0122_1.017	257.012	1.017	8892.71	Cluster_257.0122_1.017	256.9971_1.024;257.0122_1.017	2
242.9966_1.058	242.997	1.058	11878.6	242.9966_1.058	242.9966_1.058	1
364.0847_1.046	364.085	1.046	1665.74	364.0847_1.046	364.0847_1.046	1
353.1236_1.057	353.124	1.057	6141.24	353.1236_1.057	353.1236_1.057	1
153.0193_1.076	153.019	1.076	59612.8	153.0193_1.076	153.0193_1.076	1
230.0128_1.11	230.013	1.11	83122.7	230.0128_1.11	230.0128_1.11	1
199.0069_1.086	199.007	1.086	67167	Cluster_199.0069_1.086	199.0069_1.086;200.0101_1.088	2
688.2445_1.123	688.245	1.123	502.905	688.2445_1.123	688.2445_1.123	1
263.1036_1.088	263.104	1.088	207355	263.1036_1.088	263.1036_1.088	1
1058.0265_1.11	1058.03	1.11	1229.53	1058.0265_1.11	1058.0265_1.11	1
197.0677_1.123	197.068	1.123	38662.5	197.0677_1.123	197.0677_1.123	1
225.0628_1.132	225.063	1.132	131007	225.0628_1.132	225.0628_1.132	1
218.997_1.135	218.997	1.135	500829	Cluster_218.997_1.135	218.997_1.135;220.9926_1.135	2
219.006_1.138	219.006	1.138	31566.9	219.006_1.138	219.006_1.138	1
184.0977_1.118	184.098	1.118	15243.9	184.0977_1.118	184.0977_1.118	1
225.0735_1.131	225.073	1.131	11876.7	225.0735_1.131	225.0735_1.131	1
144.0666_1.163	144.067	1.163	156785	144.0666_1.163	144.0666_1.163	1
674.2293_1.21	674.229	1.21	1723.92	674.2293_1.21	674.2293_1.21	1
217.108_1.172	217.108	1.172	34335.5	217.108_1.172	217.108_1.172	1
554.1517_1.231	554.152	1.231	501.395	554.1517_1.231	554.1517_1.231	1
215.0018_1.171	215.002	1.171	67078.4	215.0018_1.171	215.0018_1.171	1
660.2145_1.234	660.215	1.234	20878.8	660.2145_1.234	660.2145_1.234	1
246.9916_1.186	246.992	1.186	20317.7	246.9916_1.186	246.9916_1.186	1
504.1358_1.245	504.136	1.245	1353.39	504.1358_1.245	504.1358_1.245	1
490.1204_1.242	490.12	1.242	44766.2	490.1204_1.242	490.1204_1.242	1
353.0557_1.293	353.056	1.293	55365.1	353.0557_1.293	353.0557_1.293	1
165.0418_1.302	165.042	1.302	121902	165.0418_1.302	165.0418_1.302	1
204.0665_1.375	204.066	1.375	14771.1	204.0665_1.375	204.0665_1.375	1
203.0109_1.347	203.011	1.347	34619.5	203.0109_1.347	203.0109_1.347	1
678.2052_1.322	678.205	1.322	1274.58	678.2052_1.322	678.2052_1.322	1
367.1579_1.338	367.158	1.338	3770.77	367.1579_1.338	367.1579_1.338	1
199.0974_1.354	199.097	1.354	4514.25	199.0974_1.354	199.0974_1.354	1
431.1161_1.301	431.116	1.301	501.395	431.1161_1.301	431.1161_1.301	1
352.0857_1.363	352.086	1.363	73372.9	352.0857_1.363	352.0857_1.363	1
203.0022_1.372	203.002	1.372	590674	Cluster_203.0022_1.372	203.0022_1.372;204.9977_1.373	2
203.0107_1.372	203.011	1.372	33951.2	203.0107_1.372	203.0107_1.372	1
156.0665_1.414	156.066	1.414	19404.1	156.0665_1.414	156.0665_1.414	1
287.0229_1.479	287.023	1.479	166695	287.0229_1.479	287.0229_1.479	1
369.1736_1.402	369.174	1.402	6738.85	369.1736_1.402	369.1736_1.402	1
204.0665_1.41	204.066	1.41	15546.7	204.0665_1.41	204.0665_1.41	1
305.0336_1.426	305.034	1.426	504.331	305.0336_1.426	305.0336_1.426	1
195.0504_1.472	195.05	1.472	14746.4	195.0504_1.472	195.0504_1.472	1
211.0613_1.458	211.061	1.458	27986.2	211.0613_1.458	211.0613_1.458	1
478.1202_1.551	478.12	1.551	10454.1	478.1202_1.551	478.1202_1.551	1
287.0229_1.497	287.023	1.497	191613	Cluster_287.0229_1.497	287.0229_1.497;289.0196_1.499	2
412.9767_1.561	412.977	1.561	69959.7	Cluster_412.9767_1.561	397.0029_1.561;412.9767_1.561;420.0787_1.574	3
460.1098_1.553	460.11	1.553	5083.11	460.1098_1.553	460.1098_1.553	1
188.0104_1.569	188.01	1.569	482365	Cluster_188.0104_1.569	188.0104_1.569;189.0028_1.565	2
578.1363_1.547	578.136	1.547	7955.03	578.1363_1.547	578.1363_1.547	1
375.0208_1.56	375.021	1.56	30924.4	375.0208_1.56	375.0208_1.56	1
194.9603_1.573	194.96	1.573	65347.8	194.9603_1.573	194.9603_1.573	1
618.1817_1.581	618.182	1.581	501.862	618.1817_1.581	618.1817_1.581	1
450.0891_1.602	450.089	1.602	4762.28	450.0891_1.602	450.0891_1.602	1
211.0612_1.538	211.061	1.538	22258.4	211.0612_1.538	211.0612_1.538	1
99.0451_1.601	99.0451	1.601	40683.7	99.0451_1.601	99.0451_1.601	1
230.9967_1.606	230.997	1.606	167618	230.9967_1.606	230.9967_1.606	1
620.1832_1.624	620.183	1.624	5335.46	620.1832_1.624	620.1832_1.624	1
468.0783_1.65	468.078	1.65	1358.81	Cluster_468.0783_1.65	371.0949_1.639;468.0783_1.65	2
526.1199_1.643	526.12	1.643	501.763	526.1199_1.643	526.1199_1.643	1
398.9611_1.68	398.961	1.68	13871.3	398.9611_1.68	398.9611_1.68	1
422.058_1.714	422.058	1.714	9110.6	422.058_1.714	422.058_1.714	1
483.1768_1.731	483.177	1.731	501.498	Cluster_483.1768_1.731	483.1768_1.731;516.1862_1.73	2
450.1666_1.737	450.167	1.737	1411.26	450.1666_1.737	450.1666_1.737	1
188.9871_1.745	188.987	1.745	2.59134e+06	Cluster_188.9871_1.745	109.0294_1.74;188.9871_1.745;190.9821_1.744;190.9904_1.744	4
174.9871_1.827	174.987	1.827	131724	174.9871_1.827	174.9871_1.827	1
424.0372_1.749	424.037	1.749	18590.8	424.0372_1.749	424.0372_1.749	1
624.1416_1.761	624.142	1.761	3846.47	624.1416_1.761	624.1416_1.761	1
416.9353_1.747	416.935	1.747	19867.2	416.9353_1.747	416.9353_1.747	1
454.0476_1.757	454.048	1.757	8422.46	Cluster_454.0476_1.757	454.0476_1.745;454.0476_1.757	2
384.9454_1.825	384.945	1.825	35156.1	Cluster_384.9454_1.825	384.9454_1.825;392.0473_1.83	2
395.0644_1.738	395.064	1.738	14024.5	395.0644_1.738	395.0644_1.738	1
544.0945_1.747	544.095	1.747	501.498	544.0945_1.747	544.0945_1.747	1
450.0527_1.755	450.053	1.755	10461.4	450.0527_1.755	450.0527_1.755	1
188.9948_1.816	188.995	1.816	33727	188.9948_1.816	188.9948_1.816	1
608.1467_1.783	608.147	1.783	4315.77	608.1467_1.783	608.1467_1.783	1
329.0847_1.822	329.085	1.822	1228.6	329.0847_1.822	329.0847_1.822	1
173.0218_1.841	173.022	1.841	111865	173.0218_1.841	173.0218_1.841	1
384.9455_1.844	384.945	1.844	39356.6	Cluster_384.9455_1.844	368.9721_1.846;384.9455_1.844;392.0474_1.846	3
592.152_1.844	592.152	1.844	8163.46	592.152_1.844	592.152_1.844	1
172.9922_1.849	172.992	1.849	3.60432e+06	Cluster_172.9922_1.849	172.9922_1.849;174.9871_1.845;174.9956_1.844;93.0345_1.844	4
512.1045_1.845	512.105	1.845	501.787	512.1045_1.845	512.1045_1.845	1
346.9896_1.85	346.99	1.85	16276.2	346.9896_1.85	346.9896_1.85	1
418.063_1.867	418.063	1.867	10992.1	418.063_1.867	418.063_1.867	1
422.0579_1.881	422.058	1.881	10550.1	422.0579_1.881	422.0579_1.881	1
195.052_1.912	195.052	1.912	56827.7	195.052_1.912	195.052_1.912	1
369.0507_1.9	369.051	1.9	16973.6	369.0507_1.9	369.0507_1.9	1
444.06_1.886	444.06	1.886	1230.67	444.06_1.886	444.06_1.886	1
395.0644_1.898	395.064	1.898	16522.3	Cluster_395.0644_1.898	379.0906_1.882;395.0644_1.898	2
395.1141_1.956	395.114	1.956	1438.42	395.1141_1.956	395.1141_1.956	1
275.0227_1.969	275.023	1.969	5044.86	275.0227_1.969	275.0227_1.969	1
172.9996_1.942	173	1.942	35187.1	172.9996_1.942	172.9996_1.942	1
203.0022_2.013	203.002	2.013	449224	203.0022_2.013	203.0022_2.013	1
306.9948_1.951	306.995	1.951	3084.81	306.9948_1.951	306.9948_1.951	1
251.0131_1.996	251.013	1.996	1078.16	251.0131_1.996	251.0131_1.996	1
336.0894_1.988	336.089	1.988	16149.5	336.0894_1.988	336.0894_1.988	1
456.0272_1.988	456.027	1.988	505.013	456.0272_1.988	456.0272_1.988	1
226.018_1.956	226.018	1.956	1503.07	226.018_1.956	226.018_1.956	1
204.9815_2.004	204.982	2.004	706018	Cluster_204.9815_2.004	125.0244_2.004;204.9815_2.004;206.977_2.009	3
87.0451_2.052	87.0451	2.052	133790	Cluster_87.0451_2.052	131.0349_2.05;87.0451_2.052;87.0451_2.055	3
316.1207_2.075	316.121	2.075	2339.63	316.1207_2.075	316.1207_2.075	1
190.9655_2.079	190.965	2.079	153368	190.9655_2.079	190.9655_2.079	1
351.0893_2.059	351.089	2.059	3474.36	351.0893_2.059	351.0893_2.059	1
335.0228_2.013	335.023	2.013	1290.52	335.0228_2.013	335.0228_2.013	1
363.0179_2.025	363.018	2.025	503.318	363.0179_2.025	363.0179_2.025	1
478.084_2.021	478.084	2.021	1802.13	478.084_2.021	478.084_2.021	1
444.9665_2.007	444.966	2.007	4653.88	Cluster_444.9665_2.007	428.9925_2.008;444.9665_2.007;452.0686_1.995	3
405.1177_2.095	405.118	2.095	2084.28	405.1177_2.095	405.1177_2.095	1
203.0022_2.044	203.002	2.044	586309	Cluster_203.0022_2.044	203.0022_2.044;204.9968_2.036	2
345.0795_2.084	345.079	2.084	9062.65	345.0795_2.084	345.0795_2.084	1
291.0177_2.075	291.018	2.075	2227.94	291.0177_2.075	291.0177_2.075	1
205.0059_2.072	205.006	2.072	6402	205.0059_2.072	205.0059_2.072	1
204.9961_2.078	204.996	2.078	29875.6	204.9961_2.078	204.9961_2.078	1
399.0615_2.081	399.062	2.081	12279.5	399.0615_2.081	399.0615_2.081	1
345.0987_2.126	345.099	2.126	7148.51	345.0987_2.126	345.0987_2.126	1
321.0787_2.11	321.079	2.11	17105.7	321.0787_2.11	321.0787_2.11	1
190.9655_2.104	190.965	2.104	232488	190.9655_2.104	190.9655_2.104	1
307.0117_2.104	307.012	2.104	1023.88	307.0117_2.104	307.0117_2.104	1
323.094_2.167	323.094	2.167	6908.34	323.094_2.167	323.094_2.167	1
190.9746_2.11	190.975	2.11	17008	190.9746_2.11	190.9746_2.11	1
245.0465_2.156	245.047	2.156	167253	245.0465_2.156	245.0465_2.156	1
293.0833_2.178	293.083	2.178	10323.9	293.0833_2.178	293.0833_2.178	1
285.0433_2.145	285.043	2.145	5317.4	285.0433_2.145	285.0433_2.145	1
317.0667_2.147	317.067	2.147	13076.6	317.0667_2.147	317.0667_2.147	1
203.0111_2.099	203.011	2.099	31817.3	203.0111_2.099	203.0111_2.099	1
289.0524_2.13	289.052	2.13	23524.6	289.0524_2.13	289.0524_2.13	1
353.0331_2.172	353.033	2.172	4382.19	353.0331_2.172	353.0331_2.172	1
333.0076_2.172	333.008	2.172	2178.48	333.0076_2.172	333.0076_2.172	1
363.1077_2.178	363.108	2.178	5501.78	363.1077_2.178	363.1077_2.178	1
188.0022_2.235	188.002	2.235	211162	Cluster_188.0022_2.235	188.0022_2.235;189.0047_2.224	2
309.0783_2.234	309.078	2.234	5502.34	309.0783_2.234	309.0783_2.234	1
206.9971_2.175	206.997	2.175	840056	Cluster_206.9971_2.175	206.9971_2.175;208.0098_2.178;208.9925_2.178	3
316.1208_2.204	316.121	2.204	3969.07	316.1208_2.204	316.1208_2.204	1
361.12_2.246	361.12	2.246	4393.12	361.12_2.246	361.12_2.246	1
437.089_2.266	437.089	2.266	3607.06	437.089_2.266	437.089_2.266	1
410.1275_2.212	410.127	2.212	5513.15	410.1275_2.212	410.1275_2.212	1
293.0831_2.201	293.083	2.201	10921.9	293.0831_2.201	293.0831_2.201	1
355.0323_2.199	355.032	2.199	1514.2	355.0323_2.199	355.0323_2.199	1
265.002_2.224	265.002	2.224	6966.61	265.002_2.224	265.002_2.224	1
429.1931_2.274	429.193	2.274	10098.9	429.1931_2.274	429.1931_2.274	1
263.0226_2.25	263.023	2.25	8409.12	263.0226_2.25	263.0226_2.25	1
561.1384_2.255	561.138	2.255	2439.61	561.1384_2.255	561.1384_2.255	1
212.0021_2.316	212.002	2.316	55993.7	212.0021_2.316	212.0021_2.316	1
403.0557_2.292	403.056	2.292	29647	403.0557_2.292	403.0557_2.292	1
317.0326_2.294	317.033	2.294	5922.98	317.0326_2.294	317.0326_2.294	1
188.0105_2.248	188.011	2.248	21443.5	188.0105_2.248	188.0105_2.248	1
187.0068_2.234	187.007	2.234	68222.2	187.0068_2.234	187.0068_2.234	1
279.068_2.262	279.068	2.262	97884.7	279.068_2.262	279.068_2.262	1
469.1128_2.301	469.113	2.301	4434.22	469.1128_2.301	469.1128_2.301	1
311.0929_2.301	311.093	2.301	3115.88	311.0929_2.301	311.0929_2.301	1
189.0573_2.271	189.057	2.271	15389.5	Cluster_189.0573_2.271	188.062_2.264;189.0573_2.271	2
371.0942_2.275	371.094	2.275	28595.6	371.0942_2.275	371.0942_2.275	1
353.0334_2.232	353.033	2.232	5246.22	353.0334_2.232	353.0334_2.232	1
188.0022_2.253	188.002	2.253	216101	Cluster_188.0022_2.253	188.0022_2.253;189.0047_2.246	2
431.1165_2.279	431.116	2.279	3348.06	Cluster_431.1165_2.279	431.1165_2.279;433.1203_2.274	2
422.1276_2.248	422.128	2.248	5996.76	422.1276_2.248	422.1276_2.248	1
181.0505_2.24	181.05	2.24	214015	181.0505_2.24	181.0505_2.24	1
333.0077_2.22	333.008	2.22	1544.43	333.0077_2.22	333.0077_2.22	1
459.1086_2.334	459.109	2.334	6231.46	459.1086_2.334	459.1086_2.334	1
309.0785_2.268	309.079	2.268	5521.35	Cluster_309.0785_2.268	309.0785_2.268;401.1042_2.272	2
521.2423_2.361	521.242	2.361	19712.2	Cluster_521.2423_2.361	507.2272_2.376;521.2423_2.361	2
161.9867_2.332	161.987	2.332	128438	Cluster_161.9867_2.332	161.9867_2.332;82.0297_2.335	2
187.0416_2.303	187.042	2.303	24542.9	Cluster_187.0416_2.303	186.0454_2.291;187.0416_2.303	2
374.1159_2.313	374.116	2.313	3756.02	374.1159_2.313	374.1159_2.313	1
455.318_2.305	455.318	2.305	12346.9	Cluster_455.318_2.305	257.0459_2.303;427.2868_2.306;455.318_2.305	3
421.1145_2.311	421.115	2.311	5040.13	421.1145_2.311	421.1145_2.311	1
231.0676_2.297	231.068	2.297	26581.7	231.0676_2.297	231.0676_2.297	1
323.0937_2.289	323.094	2.289	11544.9	323.0937_2.289	323.0937_2.289	1
233.0835_2.303	233.083	2.303	40990.8	Cluster_233.0835_2.303	233.0835_2.303;331.0997_2.316	2
507.1128_2.331	507.113	2.331	3680.02	507.1128_2.331	507.1128_2.331	1
429.1931_2.307	429.193	2.307	10098.9	429.1931_2.307	429.1931_2.307	1
521.2193_2.309	521.219	2.309	3614.67	521.2193_2.309	521.2193_2.309	1
261.0071_2.319	261.007	2.319	24786.5	261.0071_2.319	261.0071_2.319	1
439.1031_2.332	439.103	2.332	12493.1	439.1031_2.332	439.1031_2.332	1
347.076_2.334	347.076	2.334	19485.7	347.076_2.334	347.076_2.334	1
295.0609_2.406	295.061	2.406	168174	Cluster_295.0609_2.406	295.0609_2.406;297.0608_2.394;339.068_2.398	3
401.1035_2.348	401.103	2.348	6309.38	Cluster_401.1035_2.348	355.1198_2.353;401.1035_2.348	2
469.1127_2.353	469.113	2.353	5136.4	Cluster_469.1127_2.353	383.1149_2.356;425.1051_2.345;469.1127_2.353	3
527.1811_2.365	527.181	2.365	1924.34	527.1811_2.365	527.1811_2.365	1
129.0193_2.327	129.019	2.327	36916.5	129.0193_2.327	129.0193_2.327	1
239.9969_2.405	239.997	2.405	50243.3	239.9969_2.405	239.9969_2.405	1
230.9966_2.338	230.997	2.338	17104.2	230.9966_2.338	230.9966_2.338	1
431.1156_2.347	431.116	2.347	3895.62	431.1156_2.347	431.1156_2.347	1
403.0553_2.354	403.055	2.354	29997.5	403.0553_2.354	403.0553_2.354	1
212.0022_2.356	212.002	2.356	60653.3	212.0022_2.356	212.0022_2.356	1
195.062_2.383	195.062	2.383	25110	195.062_2.383	195.062_2.383	1
275.0558_2.36	275.056	2.36	16557.8	275.0558_2.36	275.0558_2.36	1
367.0828_2.357	367.083	2.357	19226	367.0828_2.357	367.0828_2.357	1
363.0706_2.372	363.071	2.372	28589.2	363.0706_2.372	363.0706_2.372	1
161.9867_2.345	161.987	2.345	250443	Cluster_161.9867_2.345	161.9867_2.345;163.9823_2.353;82.0297_2.356	3
347.0935_2.377	347.094	2.377	10050.4	347.0935_2.377	347.0935_2.377	1
579.2125_2.377	579.212	2.377	4529.39	579.2125_2.377	579.2125_2.377	1
305.1049_2.377	305.105	2.377	17515.3	305.1049_2.377	305.1049_2.377	1
489.1195_2.377	489.12	2.377	3206.92	489.1195_2.377	489.1195_2.377	1
459.1089_2.376	459.109	2.376	7064.73	Cluster_459.1089_2.376	459.1089_2.376;485.1057_2.367	2
301.0518_2.391	301.052	2.391	7810.1	301.0518_2.391	301.0518_2.391	1
331.12_2.389	331.12	2.389	11838.5	331.12_2.389	331.12_2.389	1
441.1073_2.397	441.107	2.397	9226.27	441.1073_2.397	441.1073_2.397	1
551.2299_2.381	551.23	2.381	1380.06	551.2299_2.381	551.2299_2.381	1
309.0078_2.406	309.008	2.406	1225.83	309.0078_2.406	309.0078_2.406	1
353.1042_2.363	353.104	2.363	11970.8	353.1042_2.363	353.1042_2.363	1
317.032_2.39	317.032	2.39	9000.53	317.032_2.39	317.032_2.39	1
521.2429_2.397	521.243	2.397	21918.4	Cluster_521.2429_2.397	507.2272_2.398;521.2429_2.397;535.2587_2.408	3
351.1053_2.385	351.105	2.385	4276.78	351.1053_2.385	351.1053_2.385	1
318.0761_2.4	318.076	2.4	9577.6	318.0761_2.4	318.0761_2.4	1
207.0477_2.382	207.048	2.382	25636.2	Cluster_207.0477_2.382	207.0477_2.382;253.0522_2.375	2
303.066_2.439	303.066	2.439	24271.4	303.066_2.439	303.066_2.439	1
325.1094_2.39	325.109	2.39	11883.9	325.1094_2.39	325.1094_2.39	1
195.0521_2.398	195.052	2.398	358178	Cluster_195.0521_2.398	195.0521_2.398;196.0557_2.405;391.111_2.401	3
224.002_2.41	224.002	2.41	3979.15	224.002_2.41	224.002_2.41	1
427.1393_2.402	427.139	2.402	3935.51	427.1393_2.402	427.1393_2.402	1
295.0609_2.42	295.061	2.42	168174	Cluster_295.0609_2.42	295.0609_2.42;339.068_2.418;383.074_2.432;409.0712_2.434	4
349.0593_2.431	349.059	2.431	13098.7	349.0593_2.431	349.0593_2.431	1
203.0347_2.437	203.035	2.437	427045	Cluster_203.0347_2.437	201.0418_2.434;202.0383_2.431;203.0347_2.437;203.0669_2.431;247.0417_2.423;291.0484_2.435	6
459.1642_2.435	459.164	2.435	10573	459.1642_2.435	459.1642_2.435	1
289.0578_2.417	289.058	2.417	17319.1	289.0578_2.417	289.0578_2.417	1
288.0876_2.429	288.088	2.429	5877.28	288.0876_2.429	288.0876_2.429	1
239.9969_2.425	239.997	2.425	52080.9	Cluster_239.9969_2.425	239.9969_2.425;241.0001_2.418;241.992_2.423	3
247.0796_2.434	247.08	2.434	5686.07	247.0796_2.434	247.0796_2.434	1
227.9969_2.433	227.997	2.433	36490.3	227.9969_2.433	227.9969_2.433	1
355.1198_2.415	355.12	2.415	5216.74	Cluster_355.1198_2.415	355.1198_2.415;381.1162_2.416	2
283.0279_2.454	283.028	2.454	1241.71	283.0279_2.454	283.0279_2.454	1
327.0724_2.431	327.072	2.431	6010.28	Cluster_327.0724_2.431	327.0724_2.431;413.0865_2.436	2
447.1091_2.406	447.109	2.406	4196.83	Cluster_447.1091_2.406	447.1091_2.406;519.1292_2.406;569.1724_2.397;589.1339_2.421;653.17_2.412	5
259.0278_2.431	259.028	2.431	26579	259.0278_2.431	259.0278_2.431	1
275.0732_2.439	275.073	2.439	8210.02	275.0732_2.439	275.0732_2.439	1
173.9866_2.442	173.987	2.442	316257	Cluster_173.9866_2.442	173.9866_2.442;175.9822_2.443	2
545.1254_2.429	545.125	2.429	2853.24	545.1254_2.429	545.1254_2.429	1
633.1408_2.45	633.141	2.45	1850.72	633.1408_2.45	633.1408_2.45	1
445.1864_2.457	445.186	2.457	20337.5	445.1864_2.457	445.1864_2.457	1
317.0446_2.457	317.045	2.457	22395.3	Cluster_317.0446_2.457	317.0444_2.454;317.0446_2.457	2
212.0019_2.386	212.002	2.386	54686.8	212.0019_2.386	212.0019_2.386	1
363.0857_2.443	363.086	2.443	10079.1	363.0857_2.443	363.0857_2.443	1
395.0427_2.519	395.043	2.519	3084.35	395.0427_2.519	395.0427_2.519	1
511.1599_2.441	511.16	2.441	2246.24	511.1599_2.441	511.1599_2.441	1
303.0869_2.422	303.087	2.422	17377.6	303.0869_2.422	303.0869_2.422	1
321.01_2.453	321.01	2.453	4180.88	321.01_2.453	321.01_2.453	1
385.1682_2.449	385.168	2.449	22845.6	385.1682_2.449	385.1682_2.449	1
325.0719_2.459	325.072	2.459	9919.8	Cluster_325.0719_2.459	325.0719_2.459;439.0832_2.467;483.0913_2.465	3
388.0864_2.467	388.086	2.467	8892.46	388.0864_2.467	388.0864_2.467	1
259.0561_2.484	259.056	2.484	57261.6	259.0561_2.484	259.0561_2.484	1
367.0118_2.491	367.012	2.491	6158.4	367.0118_2.491	367.0118_2.491	1
469.2258_2.494	469.226	2.494	7840.18	469.2258_2.494	469.2258_2.494	1
289.0147_2.488	289.015	2.488	1294.62	289.0147_2.488	289.0147_2.488	1
245.0783_2.502	245.078	2.502	13736.3	245.0783_2.502	245.0783_2.502	1
383.153_2.502	383.153	2.502	41448.2	383.153_2.502	383.153_2.502	1
345.028_2.521	345.028	2.521	5742.33	345.028_2.521	345.028_2.521	1
218.0315_2.512	218.031	2.512	1.00949e+06	Cluster_218.0315_2.512	216.0383_2.518;218.0315_2.512;219.0278_2.516	3
243.1347_2.554	243.135	2.554	47774.8	243.1347_2.554	243.1347_2.554	1
323.0557_2.493	323.056	2.493	3062.63	323.0557_2.493	323.0557_2.493	1
187.0068_2.535	187.007	2.535	83848.5	187.0068_2.535	187.0068_2.535	1
341.0679_2.499	341.068	2.499	5164.02	341.0679_2.499	341.0679_2.499	1
289.0318_2.546	289.032	2.546	21520.1	289.0318_2.546	289.0318_2.546	1
231.0295_2.581	231.03	2.581	48901.4	231.0295_2.581	231.0295_2.581	1
429.0379_2.569	429.038	2.569	34192.3	Cluster_429.0379_2.569	429.0379_2.569;498.0447_2.57	2
473.0455_2.578	473.046	2.578	13165.6	473.0455_2.578	473.0455_2.578	1
230.013_2.604	230.013	2.604	21646.9	230.013_2.604	230.013_2.604	1
301.9973_2.602	301.997	2.602	501.951	301.9973_2.602	301.9973_2.602	1
359.0346_2.582	359.035	2.582	38117.5	359.0346_2.582	359.0346_2.582	1
348.5347_2.62	348.535	2.62	6266.16	348.5347_2.62	348.5347_2.62	1
367.0119_2.609	367.012	2.609	4323.04	367.0119_2.609	367.0119_2.609	1
336.0351_2.633	336.035	2.633	7533.68	336.0351_2.633	336.0351_2.633	1
247.0606_2.616	247.061	2.616	19324.5	247.0606_2.616	247.0606_2.616	1
311.056_2.651	311.056	2.651	1516.7	311.056_2.651	311.056_2.651	1
260.0473_2.62	260.047	2.62	71011.4	260.0473_2.62	260.0473_2.62	1
230.0131_2.653	230.013	2.653	18755.4	230.0131_2.653	230.0131_2.653	1
349.002_2.669	349.002	2.669	1396.13	349.002_2.669	349.002_2.669	1
357.1011_2.685	357.101	2.685	54435.9	Cluster_357.1011_2.685	357.101_2.684;357.1011_2.685	2
337.0375_2.682	337.038	2.682	7563.38	337.0375_2.682	337.0375_2.682	1
341.0323_2.697	341.032	2.697	4402.37	341.0323_2.697	341.0323_2.697	1
343.0855_2.702	343.086	2.702	108272	343.0855_2.702	343.0855_2.702	1
109.0295_2.682	109.029	2.682	756.523	109.0295_2.682	109.0295_2.682	1
381.1547_2.676	381.155	2.676	1281.3	381.1547_2.676	381.1547_2.676	1
368.0543_2.66	368.054	2.66	1922.39	368.0543_2.66	368.0543_2.66	1
197.0468_2.723	197.047	2.723	3192.1	Cluster_197.0468_2.723	109.0294_2.712;197.0468_2.723	2
289.0021_2.845	289.002	2.845	18912.4	289.0021_2.845	289.0021_2.845	1
206.0463_2.859	206.046	2.859	9200.46	206.0463_2.859	206.0463_2.859	1
389.0908_2.885	389.091	2.885	52999.4	389.0908_2.885	389.0908_2.885	1
243.0773_2.902	243.077	2.902	28406.2	243.0773_2.902	243.0773_2.902	1
355.139_2.92	355.139	2.92	1194.74	355.139_2.92	355.139_2.92	1
370.0962_2.969	370.096	2.969	13604.2	370.0962_2.969	370.0962_2.969	1
192.9813_2.941	192.981	2.941	243780	192.9813_2.941	192.9813_2.941	1
258.044_2.992	258.044	2.992	14501.3	258.044_2.992	258.044_2.992	1
471.2417_2.956	471.242	2.956	5704.46	471.2417_2.956	471.2417_2.956	1
277.0018_2.969	277.002	2.969	2569.13	277.0018_2.969	277.0018_2.969	1
486.1209_2.988	486.121	2.988	501.851	486.1209_2.988	486.1209_2.988	1
274.0389_3.005	274.039	3.005	61556	274.0389_3.005	274.0389_3.005	1
293.0154_3	293.015	3	13741.6	293.0154_3	293.0154_3	1
325.0388_3.005	325.039	3.005	1606.27	325.0388_3.005	325.0388_3.005	1
181.9916_3.013	181.992	3.013	8800.73	Cluster_181.9916_3.013	181.9916_3.013;182.9946_3.02	2
387.1655_3.016	387.166	3.016	10465.5	387.1655_3.016	387.1655_3.016	1
231.9927_3.013	231.993	3.013	502.905	231.9927_3.013	231.9927_3.013	1
222.9917_3.031	222.992	3.031	23407	222.9917_3.031	222.9917_3.031	1
191.0018_3.051	191.002	3.051	39310.8	191.0018_3.051	191.0018_3.051	1
181.0504_3.057	181.05	3.057	13217.1	Cluster_181.0504_3.057	181.0504_3.057;401.1043_3.041	2
418.1022_3.043	418.102	3.043	752.627	418.1022_3.043	418.1022_3.043	1
274.0389_3.032	274.039	3.032	61556	Cluster_274.0389_3.032	274.0389_3.032;276.0355_3.026	2
247.988_3.057	247.988	3.057	501.925	247.988_3.057	247.988_3.057	1
368.0807_3.064	368.081	3.064	19283.5	368.0807_3.064	368.0807_3.064	1
317.1602_3.057	317.16	3.057	1239.49	317.1602_3.057	317.1602_3.057	1
417.0998_3.083	417.1	3.083	1174.02	417.0998_3.083	417.0998_3.083	1
258.044_3.081	258.044	3.081	17140.8	258.044_3.081	258.044_3.081	1
512.192_3.096	512.192	3.096	501.487	512.192_3.096	512.192_3.096	1
259.9865_3.126	259.986	3.126	501.927	259.9865_3.126	259.9865_3.126	1
359.0581_3.057	359.058	3.057	2005.97	359.0581_3.057	359.0581_3.057	1
343.1394_3.094	343.139	3.094	15469.8	343.1394_3.094	343.1394_3.094	1
191.0018_3.068	191.002	3.068	38640.8	191.0018_3.068	191.0018_3.068	1
135.0312_3.109	135.031	3.109	40315	135.0312_3.109	135.0312_3.109	1
417.2123_3.159	417.212	3.159	9637.79	417.2123_3.159	417.2123_3.159	1
403.1027_3.097	403.103	3.097	3441.39	Cluster_403.1027_3.097	403.1027_3.097;517.1136_3.105	2
246.9916_3.123	246.992	3.123	73499.5	246.9916_3.123	246.9916_3.123	1
188.0023_3.128	188.002	3.128	159555	Cluster_188.0023_3.128	188.0023_3.128;189.998_3.128;377.0115_3.125;452.079_3.126	4
476.1917_3.149	476.192	3.149	501.925	Cluster_476.1917_3.149	336.1272_3.156;476.1917_3.149	2
259.0281_3.133	259.028	3.133	7632.13	259.0281_3.133	259.0281_3.133	1
248.0959_3.144	248.096	3.144	20682.2	248.0959_3.144	248.0959_3.144	1
507.2233_3.159	507.223	3.159	4290.28	507.2233_3.159	507.2233_3.159	1
281.0251_3.123	281.025	3.123	1630.82	281.0251_3.123	281.0251_3.123	1
333.0072_3.165	333.007	3.165	1256.86	333.0072_3.165	333.0072_3.165	1
419.0982_3.161	419.098	3.161	1414.18	419.0982_3.161	419.0982_3.161	1
233.0116_3.162	233.012	3.162	40346.7	233.0116_3.162	233.0116_3.162	1
300.0195_3.182	300.019	3.182	1323.31	300.0195_3.182	300.0195_3.182	1
249.0072_3.179	249.007	3.179	21029.9	249.0072_3.179	249.0072_3.179	1
477.0708_3.213	477.071	3.213	501.763	477.0708_3.213	477.0708_3.213	1
295.0612_3.17	295.061	3.17	2705.47	295.0612_3.17	295.0612_3.17	1
385.0755_3.251	385.075	3.251	1960.7	385.0755_3.251	385.0755_3.251	1
151.0261_3.2	151.026	3.2	68141.6	151.0261_3.2	151.0261_3.2	1
377.114_3.199	377.114	3.199	44560.1	377.114_3.199	377.114_3.199	1
417.2123_3.2	417.212	3.2	10284.2	417.2123_3.2	417.2123_3.2	1
295.0276_3.194	295.028	3.194	1748.26	Cluster_295.0276_3.194	295.0276_3.194;297.025_3.185;447.0603_3.193	3
510.2524_3.211	510.252	3.211	15039.7	Cluster_510.2524_3.211	510.2524_3.211;774.3632_3.214	2
220.976_3.219	220.976	3.219	36173.4	220.976_3.219	220.976_3.219	1
341.1238_3.166	341.124	3.166	11061.9	341.1238_3.166	341.1238_3.166	1
238.9688_3.227	238.969	3.227	65615.8	238.9688_3.227	238.9688_3.227	1
217.0164_3.25	217.016	3.25	36711.4	217.0164_3.25	217.0164_3.25	1
469.1421_3.31	469.142	3.31	15920	469.1421_3.31	469.1421_3.31	1
483.1578_3.257	483.158	3.257	1838.33	Cluster_483.1578_3.257	341.0669_3.268;483.1578_3.257;507.1134_3.278;561.1713_3.268	4
261.0073_3.254	261.007	3.254	71615.8	261.0073_3.254	261.0073_3.254	1
448.1974_3.226	448.197	3.226	502.011	448.1974_3.226	448.1974_3.226	1
261.0216_3.272	261.022	3.272	22895.8	261.0216_3.272	261.0216_3.272	1
241.9764_3.249	241.976	3.249	145828	241.9764_3.249	241.9764_3.249	1
286.0026_3.257	286.003	3.257	501.851	286.0026_3.257	286.0026_3.257	1
456.1024_3.284	456.102	3.284	502.472	456.1024_3.284	456.1024_3.284	1
363.0752_3.254	363.075	3.254	89555.4	363.0752_3.254	363.0752_3.254	1
391.1314_3.291	391.131	3.291	24038.8	391.1314_3.291	391.1314_3.291	1
193.0353_3.249	193.035	3.249	4076.6	Cluster_193.0353_3.249	193.0353_3.249;405.1191_3.252	2
489.1188_3.274	489.119	3.274	1786.89	Cluster_489.1188_3.274	489.1188_3.274;669.229_3.274	2
315.0699_3.297	315.07	3.297	2383.44	Cluster_315.0699_3.297	299.0586_3.308;315.0699_3.297;551.1196_3.286;683.1599_3.298;735.2019_3.302	5
650.2883_3.304	650.288	3.304	1230.95	650.2883_3.304	650.2883_3.304	1
499.151_3.318	499.151	3.318	3166.42	Cluster_499.151_3.318	499.151_3.318;553.1923_3.314	2
535.2001_3.279	535.2	3.279	19737.8	Cluster_535.2001_3.279	289.0997_3.275;535.2001_3.279	2
363.0285_3.294	363.029	3.294	14527.2	363.0285_3.294	363.0285_3.294	1
336.0668_3.29	336.067	3.29	1177.86	336.0668_3.29	336.0668_3.29	1
242.0125_3.346	242.012	3.346	69499.5	Cluster_242.0125_3.346	226.0177_3.357;242.0125_3.346	2
345.1184_3.328	345.118	3.328	2414.32	345.1184_3.328	345.1184_3.328	1
395.115_3.303	395.115	3.303	2017.77	395.115_3.303	395.115_3.303	1
264.1166_3.307	264.117	3.307	29161.8	264.1166_3.307	264.1166_3.307	1
361.1209_3.29	361.121	3.29	25538.1	361.1209_3.29	361.1209_3.29	1
351.1173_3.296	351.117	3.296	16304.8	351.1173_3.296	351.1173_3.296	1
305.0691_3.3	305.069	3.3	19534	305.0691_3.3	305.0691_3.3	1
512.268_3.301	512.268	3.301	16187	512.268_3.301	512.268_3.301	1
565.1698_3.303	565.17	3.303	24143.3	Cluster_565.1698_3.303	549.1959_3.292;565.1698_3.303	2
445.1986_3.327	445.199	3.327	3862.11	445.1986_3.327	445.1986_3.327	1
491.1473_3.302	491.147	3.302	2005.07	491.1473_3.302	491.1473_3.302	1
263.1047_3.327	263.105	3.327	3.15928e+06	Cluster_263.1047_3.327	145.0618_3.317;263.1047_3.327;264.1071_3.323;264.141_3.324;265.109_3.318;527.214_3.311	6
124.9914_3.319	124.991	3.319	24726.5	Cluster_124.9914_3.319	124.9914_3.319;389.1022_3.318	2
242.9966_3.313	242.997	3.313	42788	242.9966_3.313	242.9966_3.313	1
433.142_3.319	433.142	3.319	12124.9	433.142_3.319	433.142_3.319	1
219.0069_3.319	219.007	3.319	10727.1	219.0069_3.319	219.0069_3.319	1
483.1578_3.308	483.158	3.308	1841.39	483.1578_3.308	483.1578_3.308	1
218.9968_3.319	218.997	3.319	121035	218.9968_3.319	218.9968_3.319	1
261.0875_3.343	261.087	3.343	20727.7	261.0875_3.343	261.0875_3.343	1
384.0756_3.321	384.076	3.321	11989.9	384.0756_3.321	384.0756_3.321	1
258.0076_3.328	258.008	3.328	11665.3	258.0076_3.328	258.0076_3.328	1
347.1054_3.328	347.105	3.328	96576.4	347.1054_3.328	347.1054_3.328	1
326.099_3.389	326.099	3.389	36685.9	326.099_3.389	326.099_3.389	1
622.0896_3.343	622.09	3.343	3813.5	622.0896_3.343	622.0896_3.343	1
139.04_3.348	139.04	3.348	2515.37	Cluster_139.04_3.348	139.04_3.348;279.0175_3.355;699.1561_3.36	3
481.2437_3.36	481.244	3.36	16918.1	481.2437_3.36	481.2437_3.36	1
245.0777_3.343	245.078	3.343	79482.3	Cluster_245.0777_3.343	245.0777_3.343;291.0835_3.344	2
273.0173_3.345	273.017	3.345	35864	273.0173_3.345	273.0173_3.345	1
273.0076_3.344	273.008	3.344	586856	Cluster_273.0076_3.344	273.0076_3.344;275.0041_3.344	2
560.1017_3.341	560.102	3.341	1542.28	560.1017_3.341	560.1017_3.341	1
243.992_3.357	243.992	3.357	15818	243.992_3.357	243.992_3.357	1
499.112_3.373	499.112	3.373	1499.14	499.112_3.373	499.112_3.373	1
628.2092_3.413	628.209	3.413	502.531	628.2092_3.413	628.2092_3.413	1
310.1153_3.36	310.115	3.36	26212	310.1153_3.36	310.1153_3.36	1
610.0903_3.375	610.09	3.375	5027.39	610.0903_3.375	610.0903_3.375	1
598.0901_3.38	598.09	3.38	2815.03	598.0901_3.38	598.0901_3.38	1
306.995_3.347	306.995	3.347	7274.34	306.995_3.347	306.995_3.347	1
566.1_3.386	566.1	3.386	4574.49	566.1_3.386	566.1_3.386	1
385.1683_3.375	385.168	3.375	13021.3	385.1683_3.375	385.1683_3.375	1
582.095_3.386	582.095	3.386	4989.11	582.095_3.386	582.095_3.386	1
228.0575_3.43	228.058	3.43	1082.93	228.0575_3.43	228.0575_3.43	1
261.0198_3.384	261.02	3.384	36302.3	261.0198_3.384	261.0198_3.384	1
261.0075_3.387	261.007	3.387	479704	Cluster_261.0075_3.387	261.0075_3.387;263.0036_3.385	2
245.0126_3.391	245.013	3.391	445863	Cluster_245.0126_3.391	245.0126_3.391;247.0083_3.391	2
636.0805_3.392	636.081	3.392	1791.29	636.0805_3.392	636.0805_3.392	1
245.0224_3.395	245.022	3.395	29622.4	245.0224_3.395	245.0224_3.395	1
210.0408_3.441	210.041	3.441	1821.48	210.0408_3.441	210.0408_3.441	1
493.244_3.392	493.244	3.392	5105.39	Cluster_493.244_3.392	493.244_3.392;757.354_3.385	2
427.0568_3.396	427.057	3.396	13454.8	427.0568_3.396	427.0568_3.396	1
425.1157_3.412	425.116	3.412	5336.08	425.1157_3.412	425.1157_3.412	1
469.1421_3.396	469.142	3.396	19464.8	469.1421_3.396	469.1421_3.396	1
242.0127_3.404	242.013	3.404	85685	Cluster_242.0127_3.404	242.0127_3.404;242.0234_3.388	2
145.0618_3.339	145.062	3.339	94846.4	145.0618_3.339	145.0618_3.339	1
499.151_3.347	499.151	3.347	2832.93	Cluster_499.151_3.347	473.1424_3.36;499.151_3.347	2
405.1471_3.381	405.147	3.381	9737.29	405.1471_3.381	405.1471_3.381	1
263.1047_3.349	263.105	3.349	2940370	263.1047_3.349	263.1047_3.349	1
251.0134_3.423	251.013	3.423	2629.99	251.0134_3.423	251.0134_3.423	1
391.1312_3.391	391.131	3.391	21998.3	391.1312_3.391	391.1312_3.391	1
347.1054_3.351	347.105	3.351	94835.1	347.1054_3.351	347.1054_3.351	1
153.0193_3.42	153.019	3.42	34036.9	153.0193_3.42	153.0193_3.42	1
264.1167_3.376	264.117	3.376	28266.2	264.1167_3.376	264.1167_3.376	1
275.0227_3.422	275.023	3.422	50532.5	Cluster_275.0227_3.422	275.0227_3.422;275.0351_3.42;277.0185_3.416	3
347.0644_3.426	347.064	3.426	45465.3	Cluster_347.0644_3.426	347.0644_3.426;349.0606_3.435	2
231.0488_3.479	231.049	3.479	38153.7	231.0488_3.479	231.0488_3.479	1
419.1429_3.43	419.143	3.43	8313.4	419.1429_3.43	419.1429_3.43	1
433.142_3.384	433.142	3.384	10938.4	433.142_3.384	433.142_3.384	1
265.109_3.361	265.109	3.361	47523.4	Cluster_265.109_3.361	264.141_3.351;265.109_3.361;527.214_3.358	3
421.142_3.433	421.142	3.433	17827.6	421.142_3.433	421.142_3.433	1
248.0237_3.389	248.024	3.389	16352.6	248.0237_3.389	248.0237_3.389	1
435.1575_3.434	435.158	3.434	12538.9	435.1575_3.434	435.1575_3.434	1
331.0999_3.452	331.1	3.452	5345.82	331.0999_3.452	331.0999_3.452	1
276.0026_3.407	276.003	3.407	4017.77	276.0026_3.407	276.0026_3.407	1
363.0285_3.439	363.029	3.439	16222.4	363.0285_3.439	363.0285_3.439	1
326.0987_3.437	326.099	3.437	38166.6	326.0987_3.437	326.0987_3.437	1
373.1121_3.415	373.112	3.415	2739.88	Cluster_373.1121_3.415	309.0284_3.408;373.1121_3.415;455.1171_3.398;465.1093_3.411	4
234.9916_3.442	234.992	3.442	36630	234.9916_3.442	234.9916_3.442	1
311.0568_3.442	311.057	3.442	5892.44	311.0568_3.442	311.0568_3.442	1
463.1064_3.478	463.106	3.478	1559.55	463.1064_3.478	463.1064_3.478	1
424.0564_3.444	424.056	3.444	6191.82	424.0564_3.444	424.0564_3.444	1
533.1882_3.463	533.188	3.463	12961.7	533.1882_3.463	533.1882_3.463	1
242.9966_3.467	242.997	3.467	40913.4	242.9966_3.467	242.9966_3.467	1
447.1389_3.421	447.139	3.421	3608.5	447.1389_3.421	447.1389_3.421	1
204.9812_3.501	204.981	3.501	136450	204.9812_3.501	204.9812_3.501	1
307.0839_3.473	307.084	3.473	51549.8	307.0839_3.473	307.0839_3.473	1
415.1051_3.468	415.105	3.468	1741.86	415.1051_3.468	415.1051_3.468	1
427.0695_3.454	427.07	3.454	2707.87	Cluster_427.0695_3.454	427.0695_3.454;433.0952_3.463;447.1106_3.45;609.1639_3.456	4
355.084_3.477	355.084	3.477	25301.5	Cluster_355.084_3.477	355.084_3.477;357.1007_3.481;399.1088_3.485;401.1257_3.487	4
259.0019_3.481	259.002	3.481	21241.1	259.0019_3.481	259.0019_3.481	1
319.0839_3.477	319.084	3.477	17425.9	319.0839_3.477	319.0839_3.477	1
339.0892_3.494	339.089	3.494	6344.28	339.0892_3.494	339.0892_3.494	1
337.0938_3.48	337.094	3.48	11817.8	337.0938_3.48	337.0938_3.48	1
321.0996_3.48	321.1	3.48	39067.3	321.0996_3.48	321.0996_3.48	1
277.0733_3.48	277.073	3.48	46965.5	277.0733_3.48	277.0733_3.48	1
233.0469_3.48	233.047	3.48	43031.9	233.0469_3.48	233.0469_3.48	1
258.9917_3.481	258.992	3.481	284528	Cluster_258.9917_3.481	258.9917_3.481;260.9878_3.481	2
364.0955_3.54	364.096	3.54	3067.14	364.0955_3.54	364.0955_3.54	1
203.0365_3.482	203.036	3.482	32396.3	203.0365_3.482	203.0365_3.482	1
369.0995_3.487	369.099	3.487	18824.5	Cluster_369.0995_3.487	139.04_3.487;369.0995_3.487;383.1145_3.487;385.0942_3.497;413.0893_3.487	5
400.1428_3.49	400.143	3.49	4026.44	400.1428_3.49	400.1428_3.49	1
305.1047_3.486	305.105	3.486	20119.1	305.1047_3.486	305.1047_3.486	1
219.0629_3.469	219.063	3.469	3709.18	219.0629_3.469	219.0629_3.469	1
333.0995_3.49	333.099	3.49	15348	333.0995_3.49	333.0995_3.49	1
247.0623_3.484	247.062	3.484	43041.3	247.0623_3.484	247.0623_3.484	1
555.1887_3.497	555.189	3.497	1671.91	555.1887_3.497	555.1887_3.497	1
358.132_3.491	358.132	3.491	6678.79	358.132_3.491	358.132_3.491	1
187.0417_3.489	187.042	3.489	52385.5	Cluster_187.0417_3.489	186.0454_3.49;187.0417_3.489	2
291.089_3.499	291.089	3.499	52643.7	291.089_3.499	291.089_3.499	1
317.0854_3.496	317.085	3.496	12243	317.0854_3.496	317.0854_3.496	1
445.1477_3.493	445.148	3.493	18338.7	445.1477_3.493	445.1477_3.493	1
175.0611_3.502	175.061	3.502	26944.4	175.0611_3.502	175.0611_3.502	1
279.089_3.497	279.089	3.497	33979.8	279.089_3.497	279.089_3.497	1
481.2437_3.448	481.244	3.448	15290.4	481.2437_3.448	481.2437_3.448	1
219.0507_3.497	219.051	3.497	29570.9	219.0507_3.497	219.0507_3.497	1
275.0746_3.503	275.075	3.503	8471.86	275.0746_3.503	275.0746_3.503	1
335.115_3.507	335.115	3.507	12095.1	335.115_3.507	335.115_3.507	1
205.0524_3.564	205.052	3.564	44501.2	205.0524_3.564	205.0524_3.564	1
289.0903_3.51	289.09	3.51	10502	289.0903_3.51	289.0903_3.51	1
165.0472_3.498	165.047	3.498	19820.6	165.0472_3.498	165.0472_3.498	1
112.0517_3.504	112.052	3.504	486148	112.0517_3.504	112.0517_3.504	1
161.0455_3.524	161.046	3.524	241612	161.0455_3.524	161.0455_3.524	1
337.0384_3.521	337.038	3.521	3690.71	337.0384_3.521	337.0384_3.521	1
215.1035_3.532	215.103	3.532	15871.5	215.1035_3.532	215.1035_3.532	1
197.0454_3.508	197.045	3.508	43713.8	197.0454_3.508	197.0454_3.508	1
389.0876_3.478	389.088	3.478	2663.54	389.0876_3.478	389.0876_3.478	1
293.1046_3.527	293.105	3.527	18468.2	293.1046_3.527	293.1046_3.527	1
191.0196_3.544	191.02	3.544	95391.5	191.0196_3.544	191.0196_3.544	1
595.1274_3.509	595.127	3.509	501.787	595.1274_3.509	595.1274_3.509	1
327.089_3.578	327.089	3.578	19282	327.089_3.578	327.089_3.578	1
249.0072_3.526	249.007	3.526	15278.7	Cluster_249.0072_3.526	249.0072_3.526;422.1086_3.515	2
249.0785_3.569	249.078	3.569	33113.2	249.0785_3.569	249.0785_3.569	1
425.0401_3.52	425.04	3.52	4338.7	425.0401_3.52	425.0401_3.52	1
197.068_3.613	197.068	3.613	117574	Cluster_197.068_3.613	197.068_3.613;379.1109_3.622	2
289.002_3.528	289.002	3.528	6150.81	289.002_3.528	289.002_3.528	1
390.2148_3.506	390.215	3.506	501.851	390.2148_3.506	390.2148_3.506	1
204.9812_3.521	204.981	3.521	142671	204.9812_3.521	204.9812_3.521	1
571.1314_3.55	571.131	3.55	1083.1	571.1314_3.55	571.1314_3.55	1
253.0827_3.556	253.083	3.556	19260.7	253.0827_3.556	253.0827_3.556	1
389.2172_3.549	389.217	3.549	2543.55	389.2172_3.549	389.2172_3.549	1
339.1076_3.545	339.108	3.545	8078.15	339.1076_3.545	339.1076_3.545	1
218.9968_3.546	218.997	3.546	169022	218.9968_3.546	218.9968_3.546	1
353.0847_3.54	353.085	3.54	5600.32	353.0847_3.54	353.0847_3.54	1
401.0404_3.556	401.04	3.556	62881.6	401.0404_3.556	401.0404_3.556	1
275.0228_3.571	275.023	3.571	156298	275.0228_3.571	275.0228_3.571	1
457.0666_3.573	457.067	3.573	60931.3	457.0666_3.573	457.0666_3.573	1
619.102_3.571	619.102	3.571	501.787	619.102_3.571	619.102_3.571	1
555.1556_3.583	555.156	3.583	1425.47	Cluster_555.1556_3.583	555.1556_3.583;593.168_3.576	2
385.0454_3.618	385.045	3.618	5381.71	385.0454_3.618	385.0454_3.618	1
387.0248_3.58	387.025	3.58	19748	387.0248_3.58	387.0248_3.58	1
439.1605_3.564	439.161	3.564	15160.4	Cluster_439.1605_3.564	439.1604_3.558;439.1605_3.564	2
315.0831_3.586	315.083	3.586	19802.6	315.0831_3.586	315.0831_3.586	1
274.9864_3.583	274.986	3.583	6906.59	274.9864_3.583	274.9864_3.583	1
230.0225_3.623	230.023	3.623	3223.59	Cluster_230.0225_3.623	230.0225_3.623;412.056_3.624	2
204.9812_3.557	204.981	3.557	139456	204.9812_3.557	204.9812_3.557	1
343.0889_3.595	343.089	3.595	11615.3	343.0889_3.595	343.0889_3.595	1
181.0368_3.602	181.037	3.602	597471	Cluster_181.0368_3.602	181.0368_3.602;363.0798_3.605	2
445.207_3.608	445.207	3.608	11275.8	445.207_3.608	445.207_3.608	1
112.0517_3.613	112.052	3.613	502099	112.0517_3.613	112.0517_3.613	1
339.089_3.56	339.089	3.56	5718.53	339.089_3.56	339.089_3.56	1
230.0128_3.617	230.013	3.617	13468.4	230.0128_3.617	230.0128_3.617	1
246.0176_3.616	246.018	3.616	2746.69	246.0176_3.616	246.0176_3.616	1
248.0037_3.65	248.004	3.65	2048.29	Cluster_248.0037_3.65	232.017_3.668;248.0037_3.65;498.9881_3.658;574.0911_3.655	4
535.2183_3.646	535.218	3.646	1672.56	535.2183_3.646	535.2183_3.646	1
346.1321_3.621	346.132	3.621	4214.75	346.1321_3.621	346.1321_3.621	1
418.0986_3.628	418.099	3.628	1877.75	418.0986_3.628	418.0986_3.628	1
246.0076_3.632	246.008	3.632	19289	Cluster_246.0076_3.632	230.0128_3.625;232.0094_3.638;246.0076_3.632;461.0324_3.631;477.0274_3.636;576.0909_3.632;590.0869_3.632;918.1696_3.625	8
254.9814_3.634	254.981	3.634	69037.2	254.9814_3.634	254.9814_3.634	1
521.1088_3.637	521.109	3.637	4077.36	521.1088_3.637	521.1088_3.637	1
341.1043_3.624	341.104	3.624	2439.74	341.1043_3.624	341.1043_3.624	1
415.0559_3.701	415.056	3.701	11351.9	415.0559_3.701	415.0559_3.701	1
175.061_3.616	175.061	3.616	24382	175.061_3.616	175.061_3.616	1
205.0524_3.634	205.052	3.634	66962	205.0524_3.634	205.0524_3.634	1
327.089_3.629	327.089	3.629	24686.3	327.089_3.629	327.089_3.629	1
416.1462_3.62	416.146	3.62	1073.25	416.1462_3.62	416.1462_3.62	1
276.0545_3.638	276.055	3.638	23292.5	276.0545_3.638	276.0545_3.638	1
263.0951_3.642	263.095	3.642	40038.8	263.0951_3.642	263.0951_3.642	1
295.1203_3.636	295.12	3.636	14585.1	295.1203_3.636	295.1203_3.636	1
253.0826_3.616	253.083	3.616	17770.9	253.0826_3.616	253.0826_3.616	1
147.0297_3.639	147.03	3.639	46820.8	147.0297_3.639	147.0297_3.639	1
215.1035_3.639	215.103	3.639	17442.3	215.1035_3.639	215.1035_3.639	1
161.0455_3.634	161.046	3.634	248697	161.0455_3.634	161.0455_3.634	1
191.0196_3.644	191.02	3.644	115174	191.0196_3.644	191.0196_3.644	1
249.0785_3.631	249.078	3.631	38469.6	249.0785_3.631	249.0785_3.631	1
291.089_3.631	291.089	3.631	50171.2	291.089_3.631	291.089_3.631	1
251.094_3.644	251.094	3.644	26461	251.094_3.644	251.094_3.644	1
309.0994_3.647	309.099	3.647	26954.1	309.0994_3.647	309.0994_3.647	1
335.1151_3.621	335.115	3.621	9948.27	335.1151_3.621	335.1151_3.621	1
527.1963_3.633	527.196	3.633	3121.99	527.1963_3.633	527.1963_3.633	1
349.0943_3.648	349.094	3.648	9423.16	349.0943_3.648	349.0943_3.648	1
339.065_3.661	339.065	3.661	11867.2	339.065_3.661	339.065_3.661	1
203.0017_3.658	203.002	3.658	18978.5	203.0017_3.658	203.0017_3.658	1
203.997_3.657	203.997	3.657	41275.6	203.997_3.657	203.997_3.657	1
150.0559_3.673	150.056	3.673	10112.3	150.0559_3.673	150.0559_3.673	1
375.091_3.638	375.091	3.638	2449.02	375.091_3.638	375.091_3.638	1
392.1204_3.651	392.12	3.651	7155.94	392.1204_3.651	392.1204_3.651	1
197.0679_3.663	197.068	3.663	140336	197.0679_3.663	197.0679_3.663	1
443.0997_3.638	443.1	3.638	1498.07	443.0997_3.638	443.0997_3.638	1
433.2073_3.667	433.207	3.667	59970.5	433.2073_3.667	433.2073_3.667	1
411.2019_3.666	411.202	3.666	12829.7	411.2019_3.666	411.2019_3.666	1
381.0996_3.658	381.1	3.658	1831.05	381.0996_3.658	381.0996_3.658	1
183.0514_3.658	183.051	3.658	14513.1	183.0514_3.658	183.0514_3.658	1
321.0631_3.67	321.063	3.67	49727.9	Cluster_321.0631_3.67	321.0631_3.67;451.1066_3.686	2
475.077_3.665	475.077	3.665	1468.13	475.077_3.665	475.077_3.665	1
339.1194_3.617	339.119	3.617	1457.41	339.1194_3.617	339.1194_3.617	1
563.2511_3.658	563.251	3.658	3143.52	563.2511_3.658	563.2511_3.658	1
342.1555_3.661	342.156	3.661	1904.67	342.1555_3.661	342.1555_3.661	1
389.0984_3.675	389.098	3.675	15855.2	389.0984_3.675	389.0984_3.675	1
406.1143_3.661	406.114	3.661	1173.22	406.1143_3.661	406.1143_3.661	1
466.2075_3.673	466.207	3.673	1701.43	466.2075_3.673	466.2075_3.673	1
387.1654_3.687	387.165	3.687	16711	387.1654_3.687	387.1654_3.687	1
453.0692_3.704	453.069	3.704	1294.08	453.0692_3.704	453.0692_3.704	1
381.1368_3.661	381.137	3.661	1893.04	381.1368_3.661	381.1368_3.661	1
475.1985_3.657	475.199	3.657	2694.89	475.1985_3.657	475.1985_3.657	1
506.0901_3.699	506.09	3.699	502.472	Cluster_506.0901_3.699	506.0901_3.699;604.1015_3.688	2
167.0559_3.69	167.056	3.69	13956	167.0559_3.69	167.0559_3.69	1
567.1896_3.663	567.19	3.663	2209.9	Cluster_567.1896_3.663	539.1935_3.661;567.1896_3.663;579.1928_3.647	3
351.1268_3.641	351.127	3.641	1308.32	351.1268_3.641	351.1268_3.641	1
345.0837_3.659	345.084	3.659	1494.43	345.0837_3.659	345.0837_3.659	1
485.1657_3.694	485.166	3.694	25696.4	485.1657_3.694	485.1657_3.694	1
603.1886_3.693	603.189	3.693	2692.67	603.1886_3.693	603.1886_3.693	1
523.1107_3.713	523.111	3.713	2109.46	523.1107_3.713	523.1107_3.713	1
435.2226_3.698	435.223	3.698	21578.1	435.2226_3.698	435.2226_3.698	1
536.1007_3.693	536.101	3.693	502.406	536.1007_3.693	536.1007_3.693	1
492.1876_3.692	492.188	3.692	504.157	492.1876_3.692	492.1876_3.692	1
230.0222_3.68	230.022	3.68	3637.11	230.0222_3.68	230.0222_3.68	1
630.1194_3.743	630.119	3.743	1087.51	Cluster_630.1194_3.743	556.0798_3.753;630.1194_3.743	2
347.0769_3.657	347.077	3.657	4847.96	347.0769_3.657	347.0769_3.657	1
464.191_3.704	464.191	3.704	2875.41	464.191_3.704	464.191_3.704	1
473.1447_3.71	473.145	3.71	24259.6	473.1447_3.71	473.1447_3.71	1
517.1523_3.699	517.152	3.699	1172.53	517.1523_3.699	517.1523_3.699	1
397.1493_3.687	397.149	3.687	3608.64	Cluster_397.1493_3.687	397.1493_3.687;481.1521_3.687	2
492.1522_3.718	492.152	3.718	1883.13	492.1522_3.718	492.1522_3.718	1
467.1357_3.676	467.136	3.676	2109.79	467.1357_3.676	467.1357_3.676	1
547.0889_3.745	547.089	3.745	1115.11	547.0889_3.745	547.0889_3.745	1
242.0125_3.711	242.012	3.711	20944.2	242.0125_3.711	242.0125_3.711	1
470.0688_3.799	470.069	3.799	11673.1	470.0688_3.799	470.0688_3.799	1
171.043_3.694	171.043	3.694	1031.63	Cluster_171.043_3.694	171.043_3.694;482.2181_3.69	2
242.0489_3.714	242.049	3.714	16550.5	242.0489_3.714	242.0489_3.714	1
686.154_3.73	686.154	3.73	4984.48	686.154_3.73	686.154_3.73	1
361.1499_3.707	361.15	3.707	11250.2	361.1499_3.707	361.1499_3.707	1
208.9759_3.734	208.976	3.734	36830.6	208.9759_3.734	208.9759_3.734	1
497.1106_3.715	497.111	3.715	1404.97	497.1106_3.715	497.1106_3.715	1
511.2904_3.737	511.29	3.737	15318.1	511.2904_3.737	511.2904_3.737	1
462.1763_3.681	462.176	3.681	16699.2	Cluster_462.1763_3.681	462.1763_3.671;462.1763_3.681	2
297.0995_3.753	297.099	3.753	4947.83	297.0995_3.753	297.0995_3.753	1
260.0249_3.739	260.025	3.739	9142.82	260.0249_3.739	260.0249_3.739	1
194.0458_3.731	194.046	3.731	220149	194.0458_3.731	194.0458_3.731	1
569.1103_3.819	569.11	3.819	3325.39	569.1103_3.819	569.1103_3.819	1
526.2471_3.744	526.247	3.744	11825.1	526.2471_3.744	526.2471_3.744	1
322.1117_3.713	322.112	3.713	1224.81	322.1117_3.713	322.1117_3.713	1
366.0821_3.731	366.082	3.731	1529.4	366.0821_3.731	366.0821_3.731	1
415.0559_3.74	415.056	3.74	13687.7	415.0559_3.74	415.0559_3.74	1
446.037_3.778	446.037	3.778	1175	446.037_3.778	446.037_3.778	1
337.1498_3.7	337.15	3.7	1095.1	337.1498_3.7	337.1498_3.7	1
533.1324_3.783	533.132	3.783	4640	533.1324_3.783	533.1324_3.783	1
212.011_3.758	212.011	3.758	35916.6	212.011_3.758	212.011_3.758	1
425.1445_3.761	425.144	3.761	4586.15	425.1445_3.761	425.1445_3.761	1
646.2164_3.785	646.216	3.785	5118.86	646.2164_3.785	646.2164_3.785	1
410.0405_3.753	410.041	3.753	16249.4	410.0405_3.753	410.0405_3.753	1
457.0539_3.795	457.054	3.795	503.041	457.0539_3.795	457.0539_3.795	1
233.0122_3.76	233.012	3.76	105100	Cluster_233.0122_3.76	233.0122_3.76;233.0228_3.752	2
489.0636_3.769	489.064	3.769	7172.62	489.0636_3.769	489.0636_3.769	1
552.06_3.78	552.06	3.78	1044.07	552.06_3.78	552.06_3.78	1
208.0645_3.726	208.065	3.726	12660.5	208.0645_3.726	208.0645_3.726	1
459.0952_3.721	459.095	3.721	1996.98	Cluster_459.0952_3.721	459.0952_3.721;597.1622_3.733	2
597.0952_3.781	597.095	3.781	1368.27	597.0952_3.781	597.0952_3.781	1
342.1012_3.76	342.101	3.76	1135.61	342.1012_3.76	342.1012_3.76	1
536.0432_3.797	536.043	3.797	3733.29	536.0432_3.797	536.0432_3.797	1
377.0534_3.749	377.053	3.749	2470.1	377.0534_3.749	377.0534_3.749	1
517.1333_3.769	517.133	3.769	1245.77	517.1333_3.769	517.1333_3.769	1
394.046_3.795	394.046	3.795	202723	Cluster_394.046_3.795	394.046_3.795;396.0443_3.794	2
401.1091_3.78	401.109	3.78	1480.2	401.1091_3.78	401.1091_3.78	1
730.1411_3.843	730.141	3.843	1855.19	730.1411_3.843	730.1411_3.843	1
538.0701_3.804	538.07	3.804	61536.1	538.0701_3.804	538.0701_3.804	1
289.0184_3.811	289.018	3.811	502.905	289.0184_3.811	289.0184_3.811	1
252.9652_3.796	252.965	3.796	1373.6	252.9652_3.796	252.9652_3.796	1
594.0962_3.813	594.096	3.813	13580	594.0962_3.813	594.0962_3.813	1
557.0606_3.819	557.061	3.819	1788.74	Cluster_557.0606_3.819	557.0606_3.819;690.1124_3.829	2
583.1521_3.804	583.152	3.804	1949.78	583.1521_3.804	583.1521_3.804	1
500.0784_3.83	500.078	3.83	5792.86	500.0784_3.83	500.0784_3.83	1
263.0228_3.822	263.023	3.822	2040.8	Cluster_263.0228_3.822	263.0228_3.822;265.0198_3.831;267.017_3.83;342.9799_3.831;344.9762_3.835;455.0839_3.822;527.052_3.833	7
212.0031_3.829	212.003	3.829	3.3991e+06	212.0031_3.829	212.0031_3.829	1
213.9979_3.83	213.998	3.83	131505	Cluster_213.9979_3.83	213.9979_3.83;214.0064_3.828;291.9588_3.83;327.0439_3.836;425.0113_3.835	5
561.0749_3.828	561.075	3.828	41741.2	561.0749_3.828	561.0749_3.828	1
606.0945_3.81	606.095	3.81	505.013	606.0945_3.81	606.0945_3.81	1
183.0638_3.785	183.064	3.785	1137.28	Cluster_183.0638_3.785	183.0638_3.785;535.0409_3.784	2
230.9966_3.831	230.997	3.831	59188.8	230.9966_3.831	230.9966_3.831	1
343.0389_3.833	343.039	3.833	8128.03	343.0389_3.833	343.0389_3.833	1
309.9692_3.839	309.969	3.839	42246.3	309.9692_3.839	309.9692_3.839	1
628.1269_3.837	628.127	3.837	10334.4	628.1269_3.837	628.1269_3.837	1
462.9672_3.843	462.967	3.843	22475.2	462.9672_3.843	462.9672_3.843	1
568.1059_3.844	568.106	3.844	12854.2	568.1059_3.844	568.1059_3.844	1
470.0689_3.84	470.069	3.84	22766	470.0689_3.84	470.0689_3.84	1
393.0116_3.844	393.012	3.844	1138.85	Cluster_393.0116_3.844	393.0116_3.844;526.0663_3.856	2
407.1007_3.863	407.101	3.863	7567.71	Cluster_407.1007_3.863	407.1007_3.863;487.0577_3.853;505.0682_3.854	3
600.2839_3.862	600.284	3.862	15356.7	600.2839_3.862	600.2839_3.862	1
446.1811_3.871	446.181	3.871	1039.38	Cluster_446.1811_3.871	446.1811_3.871;600.1158_3.861	2
508.0596_3.862	508.06	3.862	8412.94	508.0596_3.862	508.0596_3.862	1
574.0803_3.839	574.08	3.839	1298.53	574.0803_3.839	574.0803_3.839	1
498.0753_3.875	498.075	3.875	16453.9	498.0753_3.875	498.0753_3.875	1
263.0346_3.882	263.035	3.882	1349.93	263.0346_3.882	263.0346_3.882	1
425.1117_3.872	425.112	3.872	20018.3	425.1117_3.872	425.1117_3.872	1
389.111_3.877	389.111	3.877	1542.65	389.111_3.877	389.111_3.877	1
612.1748_3.869	612.175	3.869	5258.2	612.1748_3.869	612.1748_3.869	1
399.0247_3.89	399.025	3.89	5252.28	399.0247_3.89	399.0247_3.89	1
218.9966_3.891	218.997	3.891	51902.1	218.9966_3.891	218.9966_3.891	1
329.0695_3.881	329.07	3.881	2843.21	329.0695_3.881	329.0695_3.881	1
212.0111_3.879	212.011	3.879	33758.3	212.0111_3.879	212.0111_3.879	1
263.0229_3.849	263.023	3.849	1889.18	Cluster_263.0229_3.849	263.0229_3.849;526.1378_3.851;565.0088_3.843	3
667.2045_3.916	667.205	3.916	501.787	667.2045_3.916	667.2045_3.916	1
540.2079_3.902	540.208	3.902	2054.15	540.2079_3.902	540.2079_3.902	1
563.1016_3.856	563.102	3.856	1387.4	563.1016_3.856	563.1016_3.856	1
396.1296_3.893	396.13	3.893	504.157	396.1296_3.893	396.1296_3.893	1
751.2991_3.904	751.299	3.904	501.671	751.2991_3.904	751.2991_3.904	1
547.1866_3.913	547.187	3.913	4839.46	547.1866_3.913	547.1866_3.913	1
325.0923_3.905	325.092	3.905	5812.99	325.0923_3.905	325.0923_3.905	1
188.9861_3.886	188.986	3.886	8180.52	188.9861_3.886	188.9861_3.886	1
341.1236_3.922	341.124	3.922	6087.2	341.1236_3.922	341.1236_3.922	1
646.1225_3.879	646.122	3.879	1059.53	646.1225_3.879	646.1225_3.879	1
429.1572_3.915	429.157	3.915	12579.2	429.1572_3.915	429.1572_3.915	1
699.3031_3.917	699.303	3.917	1966.31	699.3031_3.917	699.3031_3.917	1
545.1677_3.916	545.168	3.916	9535.09	Cluster_545.1677_3.916	545.1677_3.916;549.1813_3.924	2
421.0798_3.886	421.08	3.886	2154.73	421.0798_3.886	421.0798_3.886	1
501.1778_3.92	501.178	3.92	3272.56	501.1778_3.92	501.1778_3.92	1
573.1989_3.921	573.199	3.921	2075.61	573.1989_3.921	573.1989_3.921	1
515.1935_3.917	515.193	3.917	5538.33	Cluster_515.1935_3.917	487.1984_3.915;515.1935_3.917	2
100.0039_3.918	100.004	3.918	24766.3	100.0039_3.918	100.0039_3.918	1
345.1552_3.921	345.155	3.921	148238	Cluster_345.1552_3.921	345.1552_3.921;345.1948_3.925;347.1613_3.912;691.3172_3.917;729.2738_3.922	5
345.1675_3.926	345.168	3.926	14589.4	Cluster_345.1675_3.926	345.1675_3.926;707.2323_3.933;715.2168_3.917	3
545.2041_3.931	545.204	3.931	2019.25	545.2041_3.931	545.2041_3.931	1
399.1655_3.938	399.166	3.938	20782.7	399.1655_3.938	399.1655_3.938	1
533.2041_3.926	533.204	3.926	14812.1	533.2041_3.926	533.2041_3.926	1
228.0312_3.932	228.031	3.932	9704.14	228.0312_3.932	228.0312_3.932	1
433.1135_3.943	433.113	3.943	2084.86	Cluster_433.1135_3.943	433.1135_3.943;633.1273_3.959	2
621.1629_3.937	621.163	3.937	503.948	621.1629_3.937	621.1629_3.937	1
636.2293_3.934	636.229	3.934	501.951	636.2293_3.934	636.2293_3.934	1
343.1392_3.936	343.139	3.936	3657	343.1392_3.936	343.1392_3.936	1
243.9918_3.939	243.992	3.939	26114.5	243.9918_3.939	243.9918_3.939	1
401.194_3.928	401.194	3.928	1941.68	401.194_3.928	401.194_3.928	1
357.0822_3.942	357.082	3.942	8898.18	357.0822_3.942	357.0822_3.942	1
587.2144_3.945	587.214	3.945	5192.1	587.2144_3.945	587.2144_3.945	1
513.07_3.923	513.07	3.923	1345.87	513.07_3.923	513.07_3.923	1
349.039_3.936	349.039	3.936	1166.12	Cluster_349.039_3.936	309.027_3.923;349.039_3.936	2
340.1549_3.953	340.155	3.953	501.353	340.1549_3.953	340.1549_3.953	1
408.1502_3.977	408.15	3.977	4266.03	408.1502_3.977	408.1502_3.977	1
487.0577_3.942	487.058	3.942	503.475	487.0577_3.942	487.0577_3.942	1
216.9811_3.931	216.981	3.931	216330	Cluster_216.9811_3.931	216.9811_3.921;216.9811_3.931;216.9909_3.924	3
217.9843_3.941	217.984	3.941	20628.3	217.9843_3.941	217.9843_3.941	1
417.1191_3.981	417.119	3.981	1578.8	417.1191_3.981	417.1191_3.981	1
293.0332_3.975	293.033	3.975	2192.09	293.0332_3.975	293.0332_3.975	1
561.0808_3.926	561.081	3.926	1229.67	561.0808_3.926	561.0808_3.926	1
361.0718_3.973	361.072	3.973	1712.26	Cluster_361.0718_3.973	361.0718_3.973;723.1416_3.964;725.1467_3.974	3
312.0317_3.986	312.032	3.986	501.395	312.0317_3.986	312.0317_3.986	1
227.9971_3.983	227.997	3.983	256920	Cluster_227.9971_3.983	227.9971_3.983;229.0001_3.981	2
531.0967_3.961	531.097	3.961	1322.8	Cluster_531.0967_3.961	323.0428_3.957;335.0254_3.955;531.0967_3.961;545.1135_3.973	4
335.0788_4.048	335.079	4.048	7586.02	335.0788_4.048	335.0788_4.048	1
325.0364_3.989	325.036	3.989	1342.75	Cluster_325.0364_3.989	325.0364_3.989;325.0387_3.999	2
493.2281_3.987	493.228	3.987	2850.32	493.2281_3.987	493.2281_3.987	1
363.0705_4.001	363.07	4.001	4299.28	363.0705_4.001	363.0705_4.001	1
617.1301_3.99	617.13	3.99	502.905	617.1301_3.99	617.1301_3.99	1
319.03_3.986	319.03	3.986	1821.12	319.03_3.986	319.03_3.986	1
660.1369_3.999	660.137	3.999	501.671	660.1369_3.999	660.1369_3.999	1
540.0743_3.978	540.074	3.978	504.331	540.0743_3.978	540.0743_3.978	1
323.0577_4.005	323.058	4.005	1736.49	Cluster_323.0577_4.005	323.0577_4.005;403.0007_4;587.0739_4.002;595.0608_4.009;655.0402_4.002	5
295.0816_4.004	295.082	4.004	5420.96	295.0816_4.004	295.0816_4.004	1
347.1705_3.994	347.171	3.994	6790.47	347.1705_3.994	347.1705_3.994	1
246.9915_4.007	246.992	4.007	46989	246.9915_4.007	246.9915_4.007	1
289.0381_3.994	289.038	3.994	8239.59	289.0381_3.994	289.0381_3.994	1
407.0996_4.018	407.1	4.018	2986.05	407.0996_4.018	407.0996_4.018	1
379.0686_4.02	379.069	4.02	31991.8	379.0686_4.02	379.0686_4.02	1
551.1172_4.021	551.117	4.021	502.597	Cluster_551.1172_4.021	424.0647_4.022;551.1172_4.021	2
327.0325_4.016	327.033	4.016	1110.83	327.0325_4.016	327.0325_4.016	1
372.9904_4.024	372.99	4.024	501.395	Cluster_372.9904_4.024	372.9904_4.024;374.9871_4.025;452.947_4.018	3
768.2532_4.003	768.253	4.003	1669.75	768.2532_4.003	768.2532_4.003	1
528.263_4.027	528.263	4.027	33075.3	528.263_4.027	528.263_4.027	1
499.1257_4.035	499.126	4.035	4181.38	499.1257_4.035	499.1257_4.035	1
263.0577_4.057	263.058	4.057	29951.6	263.0577_4.057	263.0577_4.057	1
311.0771_4.042	311.077	4.042	5966.44	311.0771_4.042	311.0771_4.042	1
303.0177_4.041	303.018	4.041	26598.7	303.0177_4.041	303.0177_4.041	1
468.2018_4.046	468.202	4.046	501.671	468.2018_4.046	468.2018_4.046	1
605.111_4.047	605.111	4.047	501.314	605.111_4.047	605.111_4.047	1
379.1048_4.043	379.105	4.043	5742.52	379.1048_4.043	379.1048_4.043	1
393.0106_4.036	393.011	4.036	501.498	393.0106_4.036	393.0106_4.036	1
790.1902_4.037	790.19	4.037	501.498	790.1902_4.037	790.1902_4.037	1
293.0335_4.024	293.034	4.024	1944.11	Cluster_293.0335_4.024	183.0303_4.023;293.0335_4.024;295.0302_4.02;297.0265_4.023;297.0265_4.035;410.9459_4.028;515.1033_4.019;737.1733_4.031	8
519.1171_4.031	519.117	4.031	781.218	Cluster_519.1171_4.031	391.0007_4.03;481.0821_4.031;519.1171_4.031	3
162.0229_4.073	162.023	4.073	11165	162.0229_4.073	162.0229_4.073	1
833.2896_4.053	833.29	4.053	501.395	833.2896_4.053	833.2896_4.053	1
213.0766_4.042	213.077	4.042	1053.54	Cluster_213.0766_4.042	213.0766_4.042;376.9945_4.037;625.03_4.043;627.0283_4.044	4
501.1057_4.061	501.106	4.061	1884.01	501.1057_4.061	501.1057_4.061	1
393.9848_4.068	393.985	4.068	501.395	393.9848_4.068	393.9848_4.068	1
263.0088_4.073	263.009	4.073	6911.04	263.0088_4.073	263.0088_4.073	1
302.1142_4.079	302.114	4.079	35782.6	302.1142_4.079	302.1142_4.079	1
418.1445_4.081	418.144	4.081	760.136	Cluster_418.1445_4.081	416.1471_4.097;418.1445_4.081	2
622.1913_4.077	622.191	4.077	501.671	Cluster_622.1913_4.077	492.187_4.088;622.1913_4.077	2
447.0927_4.077	447.093	4.077	14621.2	447.0927_4.077	447.0927_4.077	1
539.2492_4.084	539.249	4.084	49829.6	539.2492_4.084	539.2492_4.084	1
267.0727_4.074	267.073	4.074	6824.53	267.0727_4.074	267.0727_4.074	1
298.0421_4.091	298.042	4.091	19069.2	298.0421_4.091	298.0421_4.091	1
615.2464_4.094	615.246	4.094	1212.91	615.2464_4.094	615.2464_4.094	1
599.1786_4.035	599.179	4.035	1532.28	599.1786_4.035	599.1786_4.035	1
399.1654_4.031	399.165	4.031	14718	399.1654_4.031	399.1654_4.031	1
311.0736_4.073	311.074	4.073	7101.71	Cluster_311.0736_4.073	311.0736_4.073;374.0682_4.077;410.9958_4.065	3
182.028_4.092	182.028	4.092	1699.15	Cluster_182.028_4.092	182.028_4.092;313.0673_4.097	2
452.1919_4.102	452.192	4.102	13154.3	452.1919_4.102	452.1919_4.102	1
365.1096_4.1	365.11	4.1	18072.1	365.1096_4.1	365.1096_4.1	1
495.2231_4.107	495.223	4.107	2343.31	495.2231_4.107	495.2231_4.107	1
305.0333_4.102	305.033	4.102	62769.7	305.0333_4.102	305.0333_4.102	1
321.0996_4.109	321.1	4.109	14567.9	321.0996_4.109	321.0996_4.109	1
439.1605_4.114	439.161	4.114	74641.8	439.1605_4.114	439.1605_4.114	1
399.1089_4.124	399.109	4.124	1571.67	399.1089_4.124	399.1089_4.124	1
204.9811_4.114	204.981	4.114	21670.8	204.9811_4.114	204.9811_4.114	1
450.1766_4.114	450.177	4.114	9261.79	450.1766_4.114	450.1766_4.114	1
427.1967_4.119	427.197	4.119	6596.44	427.1967_4.119	427.1967_4.119	1
367.1051_4.107	367.105	4.107	107250	Cluster_367.1051_4.107	367.1051_4.102;367.1051_4.107	2
307.084_4.173	307.084	4.173	61610.9	307.084_4.173	307.084_4.173	1
565.1552_4.125	565.155	4.125	1290.59	565.1552_4.125	565.1552_4.125	1
411.1686_4.114	411.169	4.114	1357.3	Cluster_411.1686_4.114	411.1686_4.114;543.2078_4.124	2
346.0776_4.14	346.078	4.14	28432.7	346.0776_4.14	346.0776_4.14	1
363.1655_4.146	363.166	4.146	12535.1	363.1655_4.146	363.1655_4.146	1
188.9862_4.149	188.986	4.149	45542.3	Cluster_188.9862_4.149	188.9861_4.15;188.9862_4.149	2
483.0946_4.132	483.095	4.132	2452.06	483.0946_4.132	483.0946_4.132	1
361.1499_4.125	361.15	4.125	18605.4	361.1499_4.125	361.1499_4.125	1
445.077_4.149	445.077	4.149	1681.86	Cluster_445.077_4.149	445.077_4.149;508.0724_4.137	2
175.0246_4.153	175.025	4.153	12362.4	175.0246_4.153	175.0246_4.153	1
411.1269_4.179	411.127	4.179	3604.77	411.1269_4.179	411.1269_4.179	1
225.0407_4.167	225.041	4.167	756.358	Cluster_225.0407_4.167	225.0407_4.167;503.1361_4.17	2
471.1311_4.172	471.131	4.172	27389.9	471.1311_4.172	471.1311_4.172	1
575.1574_4.183	575.157	4.183	2382.25	575.1574_4.183	575.1574_4.183	1
618.1748_4.18	618.175	4.18	501.487	618.1748_4.18	618.1748_4.18	1
283.0821_4.197	283.082	4.197	207220	Cluster_283.0821_4.197	283.0821_4.197;283.0931_4.194;284.0854_4.192;367.0434_4.206	4
411.1101_4.192	411.11	4.192	17078.2	411.1101_4.192	411.1101_4.192	1
539.2491_4.207	539.249	4.207	50758.3	539.2491_4.207	539.2491_4.207	1
541.2644_4.221	541.264	4.221	27480.2	541.2644_4.221	541.2644_4.221	1
218.9967_4.223	218.997	4.223	70290.6	218.9967_4.223	218.9967_4.223	1
449.0859_4.217	449.086	4.217	502.531	449.0859_4.217	449.0859_4.217	1
391.1038_4.212	391.104	4.212	1628.67	391.1038_4.212	391.1038_4.212	1
583.3114_4.248	583.311	4.248	4798.34	583.3114_4.248	583.3114_4.248	1
401.1446_4.261	401.145	4.261	4130.48	401.1446_4.261	401.1446_4.261	1
561.1622_4.287	561.162	4.287	501.986	561.1622_4.287	561.1622_4.287	1
459.1501_4.308	459.15	4.308	17296.3	459.1501_4.308	459.1501_4.308	1
357.0822_4.307	357.082	4.307	14302	357.0822_4.307	357.0822_4.307	1
230.9966_4.318	230.997	4.318	11133.9	230.9966_4.318	230.9966_4.318	1
246.9915_4.253	246.992	4.253	31527.5	246.9915_4.253	246.9915_4.253	1
805.2203_4.324	805.22	4.324	501.353	Cluster_805.2203_4.324	805.2203_4.324;843.1744_4.326	2
431.098_4.31	431.098	4.31	1841.45	431.098_4.31	431.098_4.31	1
218.049_4.323	218.049	4.323	48356.9	218.049_4.323	218.049_4.323	1
459.0923_4.329	459.092	4.329	1284.09	459.0923_4.329	459.0923_4.329	1
558.1541_4.293	558.154	4.293	501.682	558.1541_4.293	558.1541_4.293	1
383.0437_4.326	383.044	4.326	4959.22	383.0437_4.326	383.0437_4.326	1
307.084_4.338	307.084	4.338	71542	Cluster_307.084_4.338	307.084_4.338;307.084_4.353	2
457.0745_4.345	457.075	4.345	501.498	457.0745_4.345	457.0745_4.345	1
432.1425_4.299	432.142	4.299	2853.89	432.1425_4.299	432.1425_4.299	1
247.0628_4.341	247.063	4.341	35344.6	247.0628_4.341	247.0628_4.341	1
342.1553_4.352	342.155	4.352	3405.85	342.1553_4.352	342.1553_4.352	1
313.0927_4.354	313.093	4.354	4593.45	313.0927_4.354	313.0927_4.354	1
216.0343_4.359	216.034	4.359	4141.7	216.0343_4.359	216.0343_4.359	1
396.1237_4.366	396.124	4.366	501.927	396.1237_4.366	396.1237_4.366	1
432.1992_4.386	432.199	4.386	1405.81	Cluster_432.1992_4.386	432.1992_4.386;635.0679_4.372	2
432.1237_4.381	432.124	4.381	502.597	432.1237_4.381	432.1237_4.381	1
243.0712_4.454	243.071	4.454	38624.7	243.0712_4.454	243.0712_4.454	1
222.9917_4.4	222.992	4.4	160946	Cluster_222.9917_4.4	222.9917_4.4;484.9459_4.402	2
230.0498_4.392	230.05	4.392	6222.4	230.0498_4.392	230.0498_4.392	1
119.0352_4.472	119.035	4.472	252246	119.0352_4.472	119.0352_4.472	1
357.1184_4.427	357.118	4.427	4381.74	357.1184_4.427	357.1184_4.427	1
215.1035_4.441	215.103	4.441	38760.1	215.1035_4.441	215.1035_4.441	1
491.1918_4.425	491.192	4.425	505.013	491.1918_4.425	491.1918_4.425	1
164.0715_4.437	164.071	4.437	49416.1	164.0715_4.437	164.0715_4.437	1
613.3585_4.442	613.359	4.442	11950	613.3585_4.442	613.3585_4.442	1
243.0715_4.453	243.071	4.453	38566.4	243.0715_4.453	243.0715_4.453	1
188.0351_4.457	188.035	4.457	60976.1	188.0351_4.457	188.0351_4.457	1
243.0624_4.458	243.062	4.458	661816	Cluster_243.0624_4.458	243.0624_4.458;525.0869_4.456	2
655.1389_4.473	655.139	4.473	501.395	655.1389_4.473	655.1389_4.473	1
263.0227_4.475	263.023	4.475	9320.29	Cluster_263.0227_4.475	263.0227_4.475;473.0407_4.483	2
368.0985_4.469	368.099	4.469	1237.98	368.0985_4.469	368.0985_4.469	1
497.2379_4.524	497.238	4.524	1688.47	497.2379_4.524	497.2379_4.524	1
261.0072_4.508	261.007	4.508	11589.4	Cluster_261.0072_4.508	1197.2671_4.513;1609.3441_4.515;261.0072_4.508;374.1568_4.504;471.0812_4.517;747.2344_4.511;755.2208_4.526;785.1906_4.517;787.1935_4.517	9
457.0745_4.509	457.075	4.509	501.682	457.0745_4.509	457.0745_4.509	1
375.1189_4.534	375.119	4.534	1104.73	Cluster_375.1189_4.534	375.1189_4.534;573.1254_4.531	2
449.108_4.523	449.108	4.523	1156.42	449.108_4.523	449.108_4.523	1
188.0927_4.517	188.093	4.517	19788	188.0927_4.517	188.0927_4.517	1
373.1136_4.555	373.114	4.555	10867.1	Cluster_373.1136_4.555	373.1136_4.555;389.1072_4.558	2
277.0733_4.519	277.073	4.519	32809.9	277.0733_4.519	277.0733_4.519	1
495.2227_4.533	495.223	4.533	1150.68	495.2227_4.533	495.2227_4.533	1
340.1245_4.553	340.125	4.553	34378.4	340.1245_4.553	340.1245_4.553	1
429.0822_4.539	429.082	4.539	2102.46	Cluster_429.0822_4.539	429.0822_4.539;513.0431_4.546	2
803.2032_4.539	803.203	4.539	501.395	803.2032_4.539	803.2032_4.539	1
403.065_4.531	403.065	4.531	1410.89	403.065_4.531	403.065_4.531	1
311.0767_4.586	311.077	4.586	4319.18	311.0767_4.586	311.0767_4.586	1
139.0069_4.58	139.007	4.58	5226.31	139.0069_4.58	139.0069_4.58	1
340.1245_4.57	340.125	4.57	34378.4	340.1245_4.57	340.1245_4.57	1
299.0764_4.607	299.076	4.607	3224.76	299.0764_4.607	299.0764_4.607	1
373.1519_4.556	373.152	4.556	1642.02	Cluster_373.1519_4.556	373.1519_4.556;501.1416_4.549	2
258.0074_4.608	258.007	4.608	8626.03	258.0074_4.608	258.0074_4.608	1
258.0439_4.624	258.044	4.624	27036.1	Cluster_258.0439_4.624	258.0439_4.624;258.0555_4.637	2
403.1968_4.623	403.197	4.623	9938.16	403.1968_4.623	403.1968_4.623	1
413.1447_4.649	413.145	4.649	1438.92	413.1447_4.649	413.1447_4.649	1
405.1761_4.642	405.176	4.642	41042.2	405.1761_4.642	405.1761_4.642	1
247.0629_4.641	247.063	4.641	74625.5	247.0629_4.641	247.0629_4.641	1
263.0228_4.652	263.023	4.652	55967.2	263.0228_4.652	263.0228_4.652	1
157.0367_4.662	157.037	4.662	137604	157.0367_4.662	157.0367_4.662	1
337.0561_4.657	337.056	4.657	5085.02	337.0561_4.657	337.0561_4.657	1
533.167_4.705	533.167	4.705	501.986	533.167_4.705	533.167_4.705	1
341.0875_4.696	341.087	4.696	6675.38	341.0875_4.696	341.0875_4.696	1
238.0774_4.689	238.077	4.689	8632.68	238.0774_4.689	238.0774_4.689	1
194.9968_4.711	194.997	4.711	5798.16	194.9968_4.711	194.9968_4.711	1
249.0072_4.708	249.007	4.708	37891.1	249.0072_4.708	249.0072_4.708	1
447.1495_4.739	447.149	4.739	501.671	447.1495_4.739	447.1495_4.739	1
478.1159_4.716	478.116	4.716	4056.61	478.1159_4.716	478.1159_4.716	1
388.0434_4.724	388.043	4.724	16276.2	388.0434_4.724	388.0434_4.724	1
350.0879_4.725	350.088	4.725	178287	Cluster_350.0879_4.725	350.0879_4.725;351.0909_4.722;701.1826_4.723;739.1383_4.724	4
379.1604_4.758	379.16	4.758	6895.05	379.1604_4.758	379.1604_4.758	1
397.1261_4.74	397.126	4.74	2173.23	397.1261_4.74	397.1261_4.74	1
356.0984_4.734	356.098	4.734	4088.26	356.0984_4.734	356.0984_4.734	1
278.0704_4.755	278.07	4.755	17512.5	278.0704_4.755	278.0704_4.755	1
269.0662_4.768	269.066	4.768	24070	269.0662_4.768	269.0662_4.768	1
353.1198_4.773	353.12	4.773	10192.8	353.1198_4.773	353.1198_4.773	1
219.0508_4.762	219.051	4.762	4029.25	219.0508_4.762	219.0508_4.762	1
370.0777_4.777	370.078	4.777	2389.97	370.0777_4.777	370.0777_4.777	1
383.0977_4.787	383.098	4.787	5301.26	383.0977_4.787	383.0977_4.787	1
203.0825_4.789	203.083	4.789	63210.2	203.0825_4.789	203.0825_4.789	1
261.0072_4.791	261.007	4.791	15191.4	261.0072_4.791	261.0072_4.791	1
315.0716_4.799	315.072	4.799	1812.03	315.0716_4.799	315.0716_4.799	1
350.1261_4.787	350.126	4.787	20410.9	350.1261_4.787	350.1261_4.787	1
342.1401_4.801	342.14	4.801	11629.2	342.1401_4.801	342.1401_4.801	1
303.0719_4.804	303.072	4.804	67840.7	303.0719_4.804	303.0719_4.804	1
253.1191_4.808	253.119	4.808	22874	253.1191_4.808	253.1191_4.808	1
372.0936_4.817	372.094	4.817	3787.08	372.0936_4.817	372.0936_4.817	1
338.0878_4.821	338.088	4.821	9457.27	338.0878_4.821	338.0878_4.821	1
347.1706_4.809	347.171	4.809	2011.85	347.1706_4.809	347.1706_4.809	1
340.1259_4.777	340.126	4.777	9766.82	340.1259_4.777	340.1259_4.777	1
405.2124_4.811	405.212	4.811	2086.09	405.2124_4.811	405.2124_4.811	1
214.0178_4.826	214.018	4.826	10100.2	214.0178_4.826	214.0178_4.826	1
232.0284_4.836	232.028	4.836	104557	232.0284_4.836	232.0284_4.836	1
371.1155_4.831	371.115	4.831	1035.96	371.1155_4.831	371.1155_4.831	1
224.0617_4.914	224.062	4.914	10074	224.0617_4.914	224.0617_4.914	1
279.0893_4.848	279.089	4.848	137491	Cluster_279.0893_4.848	278.0926_4.849;279.0893_4.848	2
151.0612_4.846	151.061	4.846	106276	151.0612_4.846	151.0612_4.846	1
311.1152_4.85	311.115	4.85	23143.1	311.1152_4.85	311.1152_4.85	1
303.9888_4.817	303.989	4.817	17972.8	303.9888_4.817	303.9888_4.817	1
401.0891_4.883	401.089	4.883	501.862	401.0891_4.883	401.0891_4.883	1
319.0668_4.881	319.067	4.881	14571.5	319.0668_4.881	319.0668_4.881	1
299.0769_4.876	299.077	4.876	8909.9	299.0769_4.876	299.0769_4.876	1
348.1105_4.903	348.111	4.903	38998.6	348.1105_4.903	348.1105_4.903	1
275.0709_4.9	275.071	4.9	3636.68	275.0709_4.9	275.0709_4.9	1
188.0563_4.907	188.056	4.907	38975.1	188.0563_4.907	188.0563_4.907	1
326.1102_4.91	326.11	4.91	37181.4	326.1102_4.91	326.1102_4.91	1
455.0859_4.925	455.086	4.925	501.498	455.0859_4.925	455.0859_4.925	1
234.9916_4.916	234.992	4.916	3633.31	234.9916_4.916	234.9916_4.916	1
480.1149_4.917	480.115	4.917	2571.33	480.1149_4.917	480.1149_4.917	1
279.0975_4.922	279.098	4.922	37651.2	279.0975_4.922	279.0975_4.922	1
415.1602_4.918	415.16	4.918	2430.09	415.1602_4.918	415.1602_4.918	1
279.0173_4.922	279.017	4.922	501.671	279.0173_4.922	279.0173_4.922	1
502.2076_4.936	502.208	4.936	501.353	502.2076_4.936	502.2076_4.936	1
237.0331_4.951	237.033	4.951	1068.51	237.0331_4.951	237.0331_4.951	1
204.0301_4.935	204.03	4.935	19035.2	204.0301_4.935	204.0301_4.935	1
252.0203_4.947	252.02	4.947	1521.91	252.0203_4.947	252.0203_4.947	1
471.0947_4.944	471.095	4.944	4298.67	471.0947_4.944	471.0947_4.944	1
347.0888_4.926	347.089	4.926	1400.13	347.0888_4.926	347.0888_4.926	1
343.0667_4.941	343.067	4.941	45582.6	343.0667_4.941	343.0667_4.941	1
246.0745_4.944	246.075	4.944	24950.9	246.0745_4.944	246.0745_4.944	1
196.0283_4.94	196.028	4.94	68838.7	196.0283_4.94	196.0283_4.94	1
243.9919_4.942	243.992	4.942	29681.2	243.9919_4.942	243.9919_4.942	1
224.0618_4.943	224.062	4.943	36220.1	Cluster_224.0618_4.943	224.0618_4.943;449.1303_4.941	2
338.088_4.942	338.088	4.942	3737.6	338.088_4.942	338.088_4.942	1
369.0281_4.932	369.028	4.932	4270.2	369.0281_4.932	369.0281_4.932	1
288.6192_4.946	288.619	4.946	11196.4	288.6192_4.946	288.6192_4.946	1
236.0252_4.945	236.025	4.945	1283.52	Cluster_236.0252_4.945	228.0285_4.934;236.0252_4.945;238.032_4.94;395.1162_4.934	4
393.1028_4.961	393.103	4.961	3857.55	393.1028_4.961	393.1028_4.961	1
244.0031_4.944	244.003	4.944	3402.48	Cluster_244.0031_4.944	244.0031_4.944;251.0124_4.943	2
336.0721_4.991	336.072	4.991	18692.3	336.0721_4.991	336.0721_4.991	1
543.2802_5.001	543.28	5.001	11282	543.2802_5.001	543.2802_5.001	1
119.0352_5.013	119.035	5.013	234504	119.0352_5.013	119.0352_5.013	1
356.0985_4.988	356.099	4.988	2189.77	356.0985_4.988	356.0985_4.988	1
274.0023_5.058	274.002	5.058	1633.59	274.0023_5.058	274.0023_5.058	1
501.1052_5.105	501.105	5.105	1243.98	501.1052_5.105	501.1052_5.105	1
307.0839_5.094	307.084	5.094	24447.2	307.0839_5.094	307.0839_5.094	1
189.0404_5.148	189.04	5.148	364995	189.0404_5.148	189.0404_5.148	1
361.1498_5.087	361.15	5.087	8416.24	361.1498_5.087	361.1498_5.087	1
262.9863_5.091	262.986	5.091	2284.03	262.9863_5.091	262.9863_5.091	1
359.0981_5.122	359.098	5.122	1793.91	Cluster_359.0981_5.122	359.0981_5.122;361.103_5.121;559.1111_5.114	3
487.1256_5.095	487.126	5.095	1015.16	487.1256_5.095	487.1256_5.095	1
501.1421_5.113	501.142	5.113	1970.43	501.1421_5.113	501.1421_5.113	1
317.0686_5.121	317.069	5.121	51647.8	317.0686_5.121	317.0686_5.121	1
377.0894_5.128	377.089	5.128	22736.1	377.0894_5.128	377.0894_5.128	1
527.1255_5.129	527.125	5.129	501.498	527.1255_5.129	527.1255_5.129	1
387.0737_5.124	387.074	5.124	35628.8	Cluster_387.0737_5.124	347.079_5.135;387.0737_5.124	2
453.0666_5.135	453.067	5.135	2097.11	453.0666_5.135	453.0666_5.135	1
401.0691_5.126	401.069	5.126	7667.96	401.0691_5.126	401.0691_5.126	1
379.1606_5.126	379.161	5.126	17261.1	379.1606_5.126	379.1606_5.126	1
485.0979_5.138	485.098	5.138	1102.36	Cluster_485.0979_5.138	485.0979_5.138;517.1369_5.13;557.1309_5.123	3
273.0419_5.136	273.042	5.136	29534	273.0419_5.136	273.0419_5.136	1
505.1592_5.144	505.159	5.144	12215.4	505.1592_5.144	505.1592_5.144	1
367.1049_5.136	367.105	5.136	10358.7	367.1049_5.136	367.1049_5.136	1
124.9916_5.153	124.992	5.153	828330	Cluster_124.9916_5.153	124.9916_5.153;293.0197_5.155	2
111.0087_5.156	111.009	5.156	6123.68	111.0087_5.156	111.0087_5.156	1
249.0627_5.154	249.063	5.154	4022.22	249.0627_5.154	249.0627_5.154	1
299.1246_5.173	299.125	5.173	14704.4	299.1246_5.173	299.1246_5.173	1
307.084_5.158	307.084	5.158	29492.8	307.084_5.158	307.084_5.158	1
248.0601_5.173	248.06	5.173	11959	248.0601_5.173	248.0601_5.173	1
204.0876_5.17	204.088	5.17	23011.5	204.0876_5.17	204.0876_5.17	1
147.0298_5.173	147.03	5.173	61440.6	147.0298_5.173	147.0298_5.173	1
167.0212_5.168	167.021	5.168	478415	Cluster_167.0212_5.168	167.0212_5.168;335.049_5.167	2
189.0405_5.173	189.041	5.173	462392	189.0405_5.173	189.0405_5.173	1
371.137_5.203	371.137	5.203	1527.1	371.137_5.203	371.137_5.203	1
149.0455_5.186	149.046	5.186	113659	149.0455_5.186	149.0455_5.186	1
340.1245_5.186	340.125	5.186	33579.3	340.1245_5.186	340.1245_5.186	1
349.1248_5.186	349.125	5.186	45386.1	349.1248_5.186	349.1248_5.186	1
128.0354_5.186	128.035	5.186	196979	128.0354_5.186	128.0354_5.186	1
308.0984_5.187	308.098	5.187	30502.4	308.0984_5.187	308.0984_5.187	1
201.1243_5.193	201.124	5.193	29005.8	201.1243_5.193	201.1243_5.193	1
202.0509_5.224	202.051	5.224	38348.2	202.0509_5.224	202.0509_5.224	1
179.0349_5.243	179.035	5.243	26765.4	179.0349_5.243	179.0349_5.243	1
128.9597_5.323	128.96	5.323	282608	Cluster_128.9597_5.323	128.9596_5.328;128.9597_5.323;296.8821_5.318;296.8821_5.319;380.8433_5.323	5
206.1033_5.302	206.103	5.302	15505.3	206.1033_5.302	206.1033_5.302	1
518.1649_5.312	518.165	5.312	501.498	Cluster_518.1649_5.312	419.1191_5.304;503.0801_5.306;516.1636_5.302;518.1649_5.312;587.0415_5.306;600.1244_5.303;671.0028_5.306;684.0863_5.305	8
181.0805_5.323	181.081	5.323	23188.8	181.0805_5.323	181.0805_5.323	1
181.0718_5.323	181.072	5.323	349640	Cluster_181.0718_5.323	181.0718_5.323;227.0771_5.322	2
397.0538_5.353	397.054	5.353	1179.86	Cluster_397.0538_5.353	397.0538_5.353;473.0698_5.343;594.987_5.34	3
427.0643_5.369	427.064	5.369	503.267	427.0643_5.369	427.0643_5.369	1
175.0246_5.38	175.025	5.38	3073.2	175.0246_5.38	175.0246_5.38	1
362.028_5.344	362.028	5.344	21119.7	Cluster_362.028_5.344	362.028_5.344;445.9892_5.344	2
173.0567_5.365	173.057	5.365	42078.1	173.0567_5.365	173.0567_5.365	1
221.0666_5.387	221.067	5.387	2738.38	Cluster_221.0666_5.387	221.0666_5.387;305.0278_5.377	2
375.1293_5.379	375.129	5.379	4779.89	375.1293_5.379	375.1293_5.379	1
338.1174_5.405	338.117	5.405	501.671	338.1174_5.405	338.1174_5.405	1
462.2127_5.401	462.213	5.401	501.395	462.2127_5.401	462.2127_5.401	1
215.1399_5.402	215.14	5.402	28300.8	215.1399_5.402	215.1399_5.402	1
586.169_5.4	586.169	5.4	501.353	586.169_5.4	586.169_5.4	1
425.2133_5.414	425.213	5.414	2718.46	425.2133_5.414	425.2133_5.414	1
149.0455_5.396	149.046	5.396	77347.4	149.0455_5.396	149.0455_5.396	1
182.0272_5.423	182.027	5.423	502.865	Cluster_182.0272_5.423	182.0272_5.423;269.0598_5.416	2
502.2073_5.418	502.207	5.418	501.353	502.2073_5.418	502.2073_5.418	1
357.0817_5.431	357.082	5.431	3830.36	357.0817_5.431	357.0817_5.431	1
232.0283_5.427	232.028	5.427	9917.19	232.0283_5.427	232.0283_5.427	1
246.0444_5.448	246.044	5.448	9284.52	246.0444_5.448	246.0444_5.448	1
280.0285_5.418	280.029	5.418	1662.17	280.0285_5.418	280.0285_5.418	1
139.0513_5.435	139.051	5.435	46711.3	139.0513_5.435	139.0513_5.435	1
179.0561_5.436	179.056	5.436	198685	Cluster_179.0561_5.436	179.0561_5.436;179.0651_5.437	2
299.0984_5.442	299.098	5.442	21213.4	299.0984_5.442	299.0984_5.442	1
349.1248_5.438	349.125	5.438	7916.23	349.1248_5.438	349.1248_5.438	1
308.0775_5.457	308.077	5.457	9027.31	308.0775_5.457	308.0775_5.457	1
370.1613_5.455	370.161	5.455	1283.06	370.1613_5.455	370.1613_5.455	1
432.2026_5.454	432.203	5.454	501.498	Cluster_432.2026_5.454	314.958_5.467;432.2026_5.454;464.1747_5.455	3
167.0461_5.457	167.046	5.457	25190.6	167.0461_5.457	167.0461_5.457	1
367.1133_5.469	367.113	5.469	502.011	367.1133_5.469	367.1133_5.469	1
135.03_5.533	135.03	5.533	293428	135.03_5.533	135.03_5.533	1
277.0019_5.486	277.002	5.486	501.925	277.0019_5.486	277.0019_5.486	1
246.9915_5.457	246.992	5.457	501.837	246.9915_5.457	246.9915_5.457	1
300.0393_5.464	300.039	5.464	118421	300.0393_5.464	300.0393_5.464	1
284.0773_5.465	284.077	5.465	8570.75	284.0773_5.465	284.0773_5.465	1
574.1703_5.501	574.17	5.501	501.314	574.1703_5.501	574.1703_5.501	1
298.0024_5.466	298.002	5.466	501.787	298.0024_5.466	298.0024_5.466	1
171.0774_5.47	171.077	5.47	10066.2	171.0774_5.47	171.0774_5.47	1
329.0873_5.474	329.087	5.474	7573.17	329.0873_5.474	329.0873_5.474	1
223.0542_5.477	223.054	5.477	501.763	Cluster_223.0542_5.477	206.028_5.477;223.0542_5.477;225.0507_5.487;320.1076_5.48;322.104_5.488;364.0966_5.48;448.058_5.483	7
500.1897_5.486	500.19	5.486	501.395	500.1897_5.486	500.1897_5.486	1
315.0719_5.501	315.072	5.501	4133.65	315.0719_5.501	315.0719_5.501	1
338.0857_5.513	338.086	5.513	6145.43	338.0857_5.513	338.0857_5.513	1
307.0133_5.51	307.013	5.51	501.671	307.0133_5.51	307.0133_5.51	1
279.0528_5.579	279.053	5.579	112942	279.0528_5.579	279.0528_5.579	1
119.0359_5.512	119.036	5.512	42108.7	119.0359_5.512	119.0359_5.512	1
443.059_5.513	443.059	5.513	501.395	443.059_5.513	443.059_5.513	1
309.0229_5.542	309.023	5.542	12226.7	309.0229_5.542	309.0229_5.542	1
503.1207_5.53	503.121	5.53	501.353	503.1207_5.53	503.1207_5.53	1
328.0917_5.509	328.092	5.509	757.316	328.0917_5.509	328.0917_5.509	1
326.088_5.533	326.088	5.533	1280.98	Cluster_326.088_5.533	326.088_5.533;348.0694_5.529;364.0438_5.529;653.183_5.525;675.1649_5.531;691.1383_5.533	6
274.0025_5.546	274.002	5.546	29434.5	274.0025_5.546	274.0025_5.546	1
293.0489_5.557	293.049	5.557	76863.3	293.0489_5.557	293.0489_5.557	1
145.0142_5.656	145.014	5.656	25004.2	145.0142_5.656	145.0142_5.656	1
293.0488_5.594	293.049	5.594	57010.9	293.0488_5.594	293.0488_5.594	1
279.0529_5.648	279.053	5.648	303959	279.0529_5.648	279.0529_5.648	1
151.007_5.656	151.007	5.656	66686.8	Cluster_151.007_5.656	151.007_5.656;295.0296_5.65	2
135.0302_5.655	135.03	5.655	2.31943e+06	135.0302_5.655	135.0302_5.655	1
288.0526_5.655	288.053	5.655	12769.9	288.0526_5.655	288.0526_5.655	1
147.0298_5.656	147.03	5.656	58587.8	147.0298_5.656	147.0298_5.656	1
377.1447_5.659	377.145	5.659	5055.98	377.1447_5.659	377.1447_5.659	1
144.0302_5.659	144.03	5.659	142116	Cluster_144.0302_5.659	126.0197_5.659;144.0302_5.659	2
313.023_5.662	313.023	5.662	31310.3	Cluster_313.023_5.662	313.023_5.662;391.0003_5.667	2
371.0979_5.681	371.098	5.681	4294.05	371.0979_5.681	371.0979_5.681	1
192.0332_5.667	192.033	5.667	13682.7	192.0332_5.667	192.0332_5.667	1
325.0944_5.667	325.094	5.667	50830.5	325.0944_5.667	325.0944_5.667	1
285.0591_5.672	285.059	5.672	8316.2	285.0591_5.672	285.0591_5.672	1
149.0455_5.659	149.046	5.659	65926	149.0455_5.659	149.0455_5.659	1
161.0455_5.668	161.046	5.668	33594.6	161.0455_5.668	161.0455_5.668	1
338.0519_5.673	338.052	5.673	7810.64	338.0519_5.673	338.0519_5.673	1
239.0036_5.67	239.004	5.67	83595.2	Cluster_239.0036_5.67	238.0071_5.674;239.0036_5.67	2
191.0198_5.679	191.02	5.679	337021	Cluster_191.0198_5.679	111.0087_5.68;191.0198_5.679	2
309.0633_5.678	309.063	5.678	27373.7	309.0633_5.678	309.0633_5.678	1
324.0725_5.673	324.072	5.673	159721	324.0725_5.673	324.0725_5.673	1
243.0617_5.673	243.062	5.673	7295.89	243.0617_5.673	243.0617_5.673	1
191.0539_5.675	191.054	5.675	22662.3	191.0539_5.675	191.0539_5.675	1
201.1244_5.676	201.124	5.676	36976.7	201.1244_5.676	201.1244_5.676	1
135.0373_5.68	135.037	5.68	36314.8	135.0373_5.68	135.0373_5.68	1
283.0424_5.698	283.042	5.698	3521.21	283.0424_5.698	283.0424_5.698	1
217.0487_5.68	217.049	5.68	433186	Cluster_217.0487_5.68	217.0487_5.68;219.0456_5.678;371.1362_5.68	3
187.0724_5.679	187.072	5.679	143657	187.0724_5.679	187.0724_5.679	1
323.0789_5.679	323.079	5.679	46073.2	323.0789_5.679	323.0789_5.679	1
205.0353_5.68	205.035	5.68	23194.8	205.0353_5.68	205.0353_5.68	1
210.0882_5.677	210.088	5.677	12346.4	210.0882_5.677	210.0882_5.677	1
355.1046_5.684	355.105	5.684	7350.47	355.1046_5.684	355.1046_5.684	1
369.1208_5.681	369.121	5.681	13817.4	369.1208_5.681	369.1208_5.681	1
191.0284_5.675	191.028	5.675	22691.3	191.0284_5.675	191.0284_5.675	1
274.0025_5.671	274.002	5.671	13340.3	274.0025_5.671	274.0025_5.671	1
285.0453_5.683	285.045	5.683	33411	285.0453_5.683	285.0453_5.683	1
287.0407_5.683	287.041	5.683	39396	287.0407_5.683	287.0407_5.683	1
261.0726_5.684	261.073	5.684	33165.1	261.0726_5.684	261.0726_5.684	1
353.0894_5.683	353.089	5.683	13764.2	353.0894_5.683	353.0894_5.683	1
217.0575_5.682	217.058	5.682	32744.4	217.0575_5.682	217.0575_5.682	1
232.9759_5.687	232.976	5.687	12160	232.9759_5.687	232.9759_5.687	1
264.0545_5.686	264.055	5.686	10073.8	264.0545_5.686	264.0545_5.686	1
220.0825_5.686	220.083	5.686	40056.8	220.0825_5.686	220.0825_5.686	1
227.0672_5.687	227.067	5.687	24044.4	227.0672_5.687	227.0672_5.687	1
245.0777_5.688	245.078	5.688	36134.5	245.0777_5.688	245.0777_5.688	1
179.0562_5.704	179.056	5.704	592870	Cluster_179.0562_5.704	179.0562_5.704;179.0563_5.704	2
163.0247_5.69	163.025	5.69	17674.4	163.0247_5.69	163.0247_5.69	1
293.0874_5.69	293.087	5.69	17469.1	293.0874_5.69	293.0874_5.69	1
227.0551_5.703	227.055	5.703	4412.83	227.0551_5.703	227.0551_5.703	1
295.0465_5.68	295.046	5.68	4080.68	295.0465_5.68	295.0465_5.68	1
209.0666_5.694	209.067	5.694	38926.1	209.0666_5.694	209.0666_5.694	1
258.0611_5.695	258.061	5.695	38174.1	258.0611_5.695	258.0611_5.695	1
319.0671_5.695	319.067	5.695	282212	Cluster_319.0671_5.695	289.0562_5.695;319.0671_5.695	2
448.1967_5.689	448.197	5.689	501.671	448.1967_5.689	448.1967_5.689	1
227.0219_5.696	227.022	5.696	2580.9	227.0219_5.696	227.0219_5.696	1
270.0617_5.7	270.062	5.7	22298.5	270.0617_5.7	270.0617_5.7	1
275.0538_5.698	275.054	5.698	96344.4	275.0538_5.698	275.0538_5.698	1
356.0986_5.69	356.099	5.69	2668.34	356.0986_5.69	356.0986_5.69	1
165.0405_5.703	165.041	5.703	319924	165.0405_5.703	165.0405_5.703	1
177.0405_5.7	177.041	5.7	261839	Cluster_177.0405_5.7	177.0405_5.7;177.0492_5.704	2
257.0544_5.7	257.054	5.7	109409	257.0544_5.7	257.0544_5.7	1
173.0567_5.7	173.057	5.7	71599.1	Cluster_173.0567_5.7	130.0509_5.699;173.0567_5.7	2
289.0693_5.7	289.069	5.7	109151	Cluster_289.0693_5.7	289.0693_5.7;291.0664_5.701	2
367.1156_5.688	367.116	5.688	2533.92	Cluster_367.1156_5.688	367.1156_5.688;389.1082_5.685;390.1122_5.687;403.0887_5.682;432.1659_5.679;533.132_5.677	6
283.0297_5.702	283.03	5.702	25865.9	283.0297_5.702	283.0297_5.702	1
175.0246_5.701	175.025	5.701	19258.3	175.0246_5.701	175.0246_5.701	1
313.0919_5.697	313.092	5.697	5202.19	313.0919_5.697	313.0919_5.697	1
394.1352_5.7	394.135	5.7	14855.5	394.1352_5.7	394.1352_5.7	1
245.0432_5.704	245.043	5.704	135068	Cluster_245.0432_5.704	245.0432_5.704;247.0403_5.701	2
179.0644_5.704	179.064	5.704	32301.5	179.0644_5.704	179.0644_5.704	1
338.0875_5.702	338.087	5.702	9659.53	338.0875_5.702	338.0875_5.702	1
165.0488_5.706	165.049	5.706	20171.6	165.0488_5.706	165.0488_5.706	1
242.0665_5.698	242.066	5.698	5189.41	242.0665_5.698	242.0665_5.698	1
361.0904_5.706	361.09	5.706	77899.3	Cluster_361.0904_5.706	361.0904_5.706;363.0876_5.702;363.0877_5.702	3
211.028_5.713	211.028	5.713	32161.5	211.028_5.713	211.028_5.713	1
215.0329_5.711	215.033	5.711	443813	Cluster_215.0329_5.711	215.0329_5.711;217.0298_5.712	2
216.0988_5.731	216.099	5.731	20257.7	216.0988_5.731	216.0988_5.731	1
259.0415_5.754	259.041	5.754	1482.59	259.0415_5.754	259.0415_5.754	1
359.0981_5.715	359.098	5.715	1450.3	359.0981_5.715	359.0981_5.715	1
215.1035_5.773	215.103	5.773	1804.78	215.1035_5.773	215.1035_5.773	1
417.0557_5.758	417.056	5.758	502.138	Cluster_417.0557_5.758	417.0557_5.758;419.0537_5.774	2
516.1847_5.788	516.185	5.788	501.763	516.1847_5.788	516.1847_5.788	1
485.0437_5.783	485.044	5.783	501.763	485.0437_5.783	485.0437_5.783	1
653.0287_5.802	653.029	5.802	501.395	Cluster_653.0287_5.802	653.0287_5.802;699.0348_5.817;721.0166_5.822;789.0039_5.818	4
427.0857_5.802	427.086	5.802	501.498	Cluster_427.0857_5.802	427.0857_5.802;495.0728_5.806;517.0545_5.81;563.0599_5.805;585.042_5.815;631.0476_5.808;763.167_5.818;809.1729_5.808;831.1537_5.806;899.1417_5.804	10
767.0226_5.837	767.023	5.837	501.395	Cluster_767.0226_5.837	593.0708_5.846;767.0226_5.837	2
248.9602_5.84	248.96	5.84	222140	Cluster_248.9602_5.84	248.9602_5.84;316.9476_5.834;384.9349_5.837;452.9223_5.835;520.9097_5.839;588.8971_5.836;656.8844_5.84	7
432.0841_5.875	432.084	5.875	501.353	Cluster_432.0841_5.875	386.079_5.864;432.0841_5.875;454.0661_5.875;522.0537_5.872;590.0409_5.877;658.0274_5.87;726.0152_5.874	7
259.0432_5.928	259.043	5.928	3274.22	259.0432_5.928	259.0432_5.928	1
622.1488_5.921	622.149	5.921	501.498	Cluster_622.1488_5.921	470.1788_5.911;486.1739_5.925;525.0832_5.91;554.1612_5.922;622.1488_5.921;690.136_5.918	6
457.0951_5.947	457.095	5.947	501.763	Cluster_457.0951_5.947	381.0803_5.931;418.1866_5.933;427.0858_5.939;457.0951_5.947;839.1826_5.941	5
531.0208_5.949	531.021	5.949	503.701	Cluster_531.0208_5.949	288.0095_5.948;531.0208_5.949;599.0084_5.944	3
361.1028_5.97	361.103	5.97	1274.12	Cluster_361.1028_5.97	359.0986_5.964;360.1408_5.971;361.1028_5.97;741.1854_5.96;771.1956_5.959	5
173.009_6.03	173.009	6.03	21832.2	173.009_6.03	173.009_6.03	1
179.0559_5.977	179.056	5.977	72675.1	179.0559_5.977	179.0559_5.977	1
383.1188_6.011	383.119	6.011	3563.04	383.1188_6.011	383.1188_6.011	1
196.0726_6.012	196.073	6.012	41825.5	196.0726_6.012	196.0726_6.012	1
165.0405_6.024	165.041	6.024	240770	Cluster_165.0405_6.024	165.0405_6.024;166.0437_6.022	2
347.0747_6.014	347.075	6.014	49304.3	347.0747_6.014	347.0747_6.014	1
326.0864_6.015	326.086	6.015	1119.16	Cluster_326.0864_6.015	326.0864_6.015;327.0906_6.007;348.0724_5.999	3
227.1035_6.034	227.103	6.034	12747.8	Cluster_227.1035_6.034	227.1035_6.034;245.114_6.03	2
323.0593_6.042	323.059	6.042	9901.29	323.0593_6.042	323.0593_6.042	1
155.0462_6.062	155.046	6.062	66015.4	155.0462_6.062	155.0462_6.062	1
224.0233_6.057	224.023	6.057	29136.6	224.0233_6.057	224.0233_6.057	1
293.0525_6.038	293.053	6.038	28192.7	293.0525_6.038	293.0525_6.038	1
135.0299_6.065	135.03	6.065	212371	135.0299_6.065	135.0299_6.065	1
335.0421_6.09	335.042	6.09	2990.77	335.0421_6.09	335.0421_6.09	1
279.0528_6.074	279.053	6.074	71981	279.0528_6.074	279.0528_6.074	1
343.0672_6.081	343.067	6.081	8016.75	343.0672_6.081	343.0672_6.081	1
324.0722_6.11	324.072	6.11	17932.5	324.0722_6.11	324.0722_6.11	1
307.0125_6.081	307.012	6.081	501.395	Cluster_307.0125_6.081	307.0125_6.081;533.1313_6.086;563.1421_6.084	3
299.069_6.097	299.069	6.097	16738.7	299.069_6.097	299.069_6.097	1
287.0519_6.124	287.052	6.124	31199.7	287.0519_6.124	287.0519_6.124	1
249.0577_6.126	249.058	6.126	1015.45	Cluster_249.0577_6.126	211.0823_6.131;247.0592_6.116;249.0577_6.126	3
341.1536_6.145	341.154	6.145	501.353	341.1536_6.145	341.1536_6.145	1
88.0403_6.143	88.0403	6.143	23945.7	88.0403_6.143	88.0403_6.143	1
267.1097_6.145	267.11	6.145	111788	267.1097_6.145	267.1097_6.145	1
640.333_6.148	640.333	6.148	6650.99	640.333_6.148	640.333_6.148	1
339.0737_6.209	339.074	6.209	95530.5	339.0737_6.209	339.0737_6.209	1
324.0723_6.186	324.072	6.186	17558.1	324.0723_6.186	324.0723_6.186	1
405.1033_6.178	405.103	6.178	501.671	405.1033_6.178	405.1033_6.178	1
436.1125_6.228	436.113	6.228	3233.01	436.1125_6.228	436.1125_6.228	1
309.0633_6.215	309.063	6.215	45831.2	309.0633_6.215	309.0633_6.215	1
165.0405_6.233	165.041	6.233	156756	165.0405_6.233	165.0405_6.233	1
215.1148_6.238	215.115	6.238	29173.8	215.1148_6.238	215.1148_6.238	1
339.0739_6.241	339.074	6.241	101439	339.0739_6.241	339.0739_6.241	1
353.0894_6.244	353.089	6.244	34259.9	353.0894_6.244	353.0894_6.244	1
434.1811_6.248	434.181	6.248	501.395	434.1811_6.248	434.1811_6.248	1
571.1485_6.253	571.149	6.253	501.579	571.1485_6.253	571.1485_6.253	1
124.0074_6.271	124.007	6.271	149141	Cluster_124.0074_6.271	124.0074_6.271;249.0218_6.27	2
300.0392_6.324	300.039	6.324	10500	300.0392_6.324	300.0392_6.324	1
379.0685_6.344	379.068	6.344	12868.8	379.0685_6.344	379.0685_6.344	1
179.056_6.344	179.056	6.344	42843.1	Cluster_179.056_6.344	179.056_6.344;367.105_6.328	2
279.0718_6.427	279.072	6.427	14739.8	279.0718_6.427	279.0718_6.427	1
533.1721_6.434	533.172	6.434	501.837	533.1721_6.434	533.1721_6.434	1
507.156_6.445	507.156	6.445	1815.99	507.156_6.445	507.156_6.445	1
377.0853_6.452	377.085	6.452	28501.9	Cluster_377.0853_6.452	377.0853_6.452;379.0822_6.457	2
341.1086_6.451	341.109	6.451	40350.1	Cluster_341.1086_6.451	341.1086_6.451;387.1141_6.452	2
541.1212_6.459	541.121	6.459	7718.57	541.1212_6.459	541.1212_6.459	1
365.1351_6.514	365.135	6.514	24921.1	365.1351_6.514	365.1351_6.514	1
564.1689_6.53	564.169	6.53	503.701	564.1689_6.53	564.1689_6.53	1
321.0824_6.52	321.082	6.52	9759.79	321.0824_6.52	321.0824_6.52	1
129.0193_6.544	129.019	6.544	38653.5	129.0193_6.544	129.0193_6.544	1
365.0531_6.568	365.053	6.568	29526.2	365.0531_6.568	365.0531_6.568	1
369.0843_6.594	369.084	6.594	43346.2	369.0843_6.594	369.0843_6.594	1
145.0619_6.606	145.062	6.606	164251	145.0619_6.606	145.0619_6.606	1
509.039_6.64	509.039	6.64	503.701	509.039_6.64	509.039_6.64	1
399.095_6.659	399.095	6.659	85619.6	399.095_6.659	399.095_6.659	1
288.1198_6.673	288.12	6.673	12358.1	288.1198_6.673	288.1198_6.673	1
395.0636_6.682	395.064	6.682	37498.1	395.0636_6.682	395.0636_6.682	1
399.095_6.765	399.095	6.765	88882.7	399.095_6.765	399.095_6.765	1
225.0615_6.787	225.061	6.787	41856.5	225.0615_6.787	225.0615_6.787	1
195.0511_6.805	195.051	6.805	223240	195.0511_6.805	195.0511_6.805	1
375.0929_6.899	375.093	6.899	501.395	375.0929_6.899	375.0929_6.899	1
227.1147_6.923	227.115	6.923	41382.4	227.1147_6.923	227.1147_6.923	1
308.0984_6.982	308.098	6.982	59037.5	308.0984_6.982	308.0984_6.982	1
147.0298_6.996	147.03	6.996	50588.4	147.0298_6.996	147.0298_6.996	1
201.1356_7.005	201.136	7.005	83811	201.1356_7.005	201.1356_7.005	1
235.0569_7.02	235.057	7.02	31828	235.0569_7.02	235.0569_7.02	1
212.0199_7.051	212.02	7.051	11438.9	Cluster_212.0199_7.051	168.03_7.048;212.0199_7.051	2
259.0568_7.075	259.057	7.075	23780.1	259.0568_7.075	259.0568_7.075	1
260.0231_7.103	260.023	7.103	111210	260.0231_7.103	260.0231_7.103	1
338.1175_7.123	338.118	7.123	501.395	338.1175_7.123	338.1175_7.123	1
370.0777_7.194	370.078	7.194	6497.79	Cluster_370.0777_7.194	313.0562_7.207;370.0777_7.194	2
251.0519_7.281	251.052	7.281	6057.16	251.0519_7.281	251.0519_7.281	1
238.9865_7.261	238.987	7.261	1026.74	238.9865_7.261	238.9865_7.261	1
185.0566_7.305	185.057	7.305	16069.2	185.0566_7.305	185.0566_7.305	1
240.0004_7.368	240	7.368	36152.1	240.0004_7.368	240.0004_7.368	1
373.0775_7.367	373.077	7.367	501.498	373.0775_7.367	373.0775_7.367	1
379.0335_7.386	379.034	7.386	11530.8	379.0335_7.386	379.0335_7.386	1
403.0875_7.396	403.087	7.396	501.395	Cluster_403.0875_7.396	403.0875_7.396;469.0653_7.412	2
334.1252_7.52	334.125	7.52	11497.6	334.1252_7.52	334.1252_7.52	1
621.1088_7.531	621.109	7.531	503.701	621.1088_7.531	621.1088_7.531	1
253.0559_7.542	253.056	7.542	1581.34	253.0559_7.542	253.0559_7.542	1
193.0352_7.568	193.035	7.568	36495.7	193.0352_7.568	193.0352_7.568	1
262.1042_7.536	262.104	7.536	8401.13	262.1042_7.536	262.1042_7.536	1
149.0092_7.63	149.009	7.63	36986.9	149.0092_7.63	149.0092_7.63	1
233.1505_7.606	233.15	7.606	38846.9	233.1505_7.606	233.1505_7.606	1
191.02_7.722	191.02	7.722	822669	191.02_7.722	191.02_7.722	1
239.1147_7.668	239.115	7.668	12711.1	239.1147_7.668	239.1147_7.668	1
154.0623_7.684	154.062	7.684	362338	154.0623_7.684	154.0623_7.684	1
154.0703_7.686	154.07	7.686	22319.2	154.0703_7.686	154.0703_7.686	1
193.0352_7.691	193.035	7.691	73746.1	193.0352_7.691	193.0352_7.691	1
604.1208_7.712	604.121	7.712	501.353	604.1208_7.712	604.1208_7.712	1
395.0635_7.741	395.063	7.741	11864.5	395.0635_7.741	395.0635_7.741	1
853.3185_7.746	853.318	7.746	501.763	853.3185_7.746	853.3185_7.746	1
351.0376_7.763	351.038	7.763	3669.57	351.0376_7.763	351.0376_7.763	1
171.041_7.771	171.041	7.771	60940.3	171.041_7.771	171.041_7.771	1
307.0113_7.777	307.011	7.777	923.023	307.0113_7.777	307.0113_7.777	1
149.0092_7.798	149.009	7.798	63411.2	149.0092_7.798	149.0092_7.798	1
236.0232_7.803	236.023	7.803	23849.6	236.0232_7.803	236.0232_7.803	1
632.2037_7.803	632.204	7.803	27410.8	632.2037_7.803	632.2037_7.803	1
191.0201_7.804	191.02	7.804	1.09902e+06	Cluster_191.0201_7.804	111.0088_7.792;191.0201_7.804	2
168.078_7.818	168.078	7.818	728729	168.078_7.818	168.078_7.818	1
168.0862_7.82	168.086	7.82	34103.6	168.0862_7.82	168.0862_7.82	1
217.0161_7.826	217.016	7.826	51192.3	217.0161_7.826	217.0161_7.826	1
111.0088_7.821	111.009	7.821	114920	111.0088_7.821	111.0088_7.821	1
154.9986_7.909	154.999	7.909	6546.15	154.9986_7.909	154.9986_7.909	1
349.0213_7.922	349.021	7.922	7254.05	349.0213_7.922	349.0213_7.922	1
423.0586_7.921	423.059	7.921	12504.4	Cluster_423.0586_7.921	223.0458_7.935;423.0586_7.921;455.0846_7.922	3
445.0919_7.933	445.092	7.933	501.671	445.0919_7.933	445.0919_7.933	1
240.0182_7.939	240.018	7.939	49848.3	240.0182_7.939	240.0182_7.939	1
262.9864_7.93	262.986	7.93	1842.08	Cluster_262.9864_7.93	262.9864_7.93;439.0545_7.939;469.0654_7.945	3
96.9696_7.956	96.9696	7.956	3.03159e+06	Cluster_96.9696_7.956	176.9363_7.959;194.947_7.959;96.9696_7.956	3
260.125_7.968	260.125	7.968	19398	260.125_7.968	260.125_7.968	1
239.1147_7.98	239.115	7.98	41125	Cluster_239.1147_7.98	239.1147_7.98;337.0914_7.977	2
201.0516_7.993	201.052	7.993	42101.3	Cluster_201.0516_7.993	201.0516_7.993;219.0621_7.993	2
763.1909_7.999	763.191	7.999	9845.72	763.1909_7.999	763.1909_7.999	1
274.9977_8	274.998	8	502.011	Cluster_274.9977_8	188.0022_8.004;188.0116_8.009;203.0131_8.012;274.9977_8	4
239.0341_8.007	239.034	8.007	51834.1	239.0341_8.007	239.0341_8.007	1
317.11_8.01	317.11	8.01	16310.7	317.11_8.01	317.11_8.01	1
97.9594_8.026	97.9594	8.026	9234.11	97.9594_8.026	97.9594_8.026	1
343.0528_8.034	343.053	8.034	21829.8	343.0528_8.034	343.0528_8.034	1
934.2803_8.066	934.28	8.066	502.472	934.2803_8.066	934.2803_8.066	1
225.0991_8.076	225.099	8.076	28102.3	225.0991_8.076	225.0991_8.076	1
259.0129_8.077	259.013	8.077	213250	259.0129_8.077	259.0129_8.077	1
238.9867_8.106	238.987	8.106	1877.26	238.9867_8.106	238.9867_8.106	1
703.0841_8.109	703.084	8.109	1152.6	Cluster_703.0841_8.109	605.1142_8.106;703.0841_8.109	2
468.0468_8.118	468.047	8.118	6706.78	468.0468_8.118	468.0468_8.118	1
333.0245_8.134	333.024	8.134	33987.1	Cluster_333.0245_8.134	295.0893_8.123;333.0245_8.134;479.1069_8.132	3
225.0073_8.167	225.007	8.167	21442.8	225.0073_8.167	225.0073_8.167	1
365.0183_8.227	365.018	8.227	186911	365.0183_8.227	365.0183_8.227	1
145.0982_8.275	145.098	8.275	21051.3	145.0982_8.275	145.0982_8.275	1
191.0199_8.317	191.02	8.317	499186	191.0199_8.317	191.0199_8.317	1
425.0374_8.429	425.037	8.429	4922.92	425.0374_8.429	425.0374_8.429	1
407.0272_8.433	407.027	8.433	15699.4	407.0272_8.433	407.0272_8.433	1
423.0221_8.465	423.022	8.465	15658.3	423.0221_8.465	423.0221_8.465	1
135.0299_8.49	135.03	8.49	69208.8	Cluster_135.0299_8.49	135.0299_8.49;207.0145_8.491	2
381.0129_8.686	381.013	8.686	3433.1	381.0129_8.686	381.0129_8.686	1
307.1508_8.821	307.151	8.821	16418.9	307.1508_8.821	307.1508_8.821	1
351.0566_8.859	351.057	8.859	50813.8	351.0566_8.859	351.0566_8.859	1
323.1456_9.146	323.146	9.146	23826.2	323.1456_9.146	323.1456_9.146	1
485.1983_9.408	485.198	9.408	29925.5	485.1983_9.408	485.1983_9.408	1
272.9588_10.091	272.959	10.091	169097	Cluster_272.9588_10.091	272.9588_10.091;272.9696_10.093;274.9567_10.091;386.9389_10.09;500.9191_10.087	5
264.9274_10.093	264.927	10.093	45958.1	Cluster_264.9274_10.093	264.9274_10.093;289.9488_10.094	2
254.9814_10.976	254.981	10.976	9329.3	254.9814_10.976	254.9814_10.976	1
